# *CR1* variants contribute to FSGS susceptibility across multiple populations

**DOI:** 10.1101/2023.11.20.23298462

**Authors:** Rostislav Skitchenko, Zora Modrusan, Alexander Loboda, Jeffrey B. Kopp, Cheryl A. Winkler, Alexey Sergushichev, Namrata Gupta, Christine Stevens, Mark J. Daly, Andrey Shaw, Mykyta Artomov

**Affiliations:** ITMO University, St. Petersburg, Russia; Almazov National Medical Research Centre, St. Petersburg, Russia; Research Biology, Genentech Inc., San Francisco, CA, USA; Broad Institute, Cambridge, MA, USA; Kidney Disease Section, Kidney Diseases Branch, National Institute of Diabetes and Digestive and Kidney Diseases (NIDDK), NIH, Bethesda, Maryland, USA; Molecular Genetic Epidemiology Studies Section, National Cancer Institute (NCI), Frederick, Maryland, USA; Massachusetts General Hospital, Boston, MA, USA; Institute for Molecular Medicine Finland, Helsinki, Finland; Institute for Genomic Medicine, Nationwide Children’s Hospital, Columbus, OH, USA; Department of Pediatrics, The Ohio State University College of Medicine, Columbus, OH, USA

## Abstract

Focal segmental glomerulosclerosis (FSGS) is a common cause of nephrotic syndrome with an annual incidence in the United States in African-Americans compared to European-Americans of 24 cases and 5 cases per million, respectively. Among glomerular diseases in Europe and Latin-America, FSGS was the second most frequent diagnosis, and in Asia the fifth. We expand previous efforts in understanding genetics of FSGS by performing a case-control study involving ethnically-diverse groups FSGS cases (726) and a pool of controls (13,994), using panel sequencing of approximately 2,500 podocyte-expressed genes. Through rare variant association tests, we replicated known risk genes – *KANK1*, *COL4A4,* and *APOL1*. A novel significant association was observed for the gene encoding complement receptor 1 (*CR1)*. High-risk rare variants in *CR1* in the European-American cohort were commonly observed in Latin-and African-Americans. Therefore, a combined rare and common variant analysis was used to replicate the *CR1* association in non-European populations. The *CR1* risk variant, rs17047661, gives rise to the Sl1/Sl2 (R1601G) allele that was previously associated with protection against cerebral malaria. Pleiotropic effects of rs17047661 may explain the difference in allele frequencies across continental ancestries and suggest a possible role for genetically-driven alterations of adaptive immunity in the pathogenesis of FSGS.

## Supplementary Tables for "*CR1* variants contribute to FSGS susceptibility across multiple populations"

### Sheet: Legend
sheet	name
S1	Data access
S2	Variant-based study in Europeans descent
S3	RVAS in European (main study)
S4	RVAS in Africans (replication)
S5	APOL1/CR1 variants replication

### Sheet: S1
Cohort	N	Access
1000 Genomes	2074	https://www.internationalgenome.org
ATVB	2144	dbGAP phs000814.v1.p1
Autism_Daly	200	-
ESP	5182	http://evs.gs.washington.edu /EVS/
Ottawa_heart	787	dbGAP phs000806.v1.p1
T2GENES	3538	http://www.type2diabetesgen etics.org/projects/t2dGenes

### Sheet: S2
chr	pos	rsid	gene_symbol	gnomAD_NFE_AF	gnomAD_AFR_AF	hom_ref_case	het_case	hom_var_case	hom_ref_cont	het_cont	hom_var_cont	call_rate_case	call_rate_cont	beta	pvalue
11	65636053	rs601314	EFEMP2	0.998	0.6702	0	12	331	0	4	1462	0.958101	1	-0.565393	8.1006e-09
11	96117537	rs117071588	CCDC82	0.002398	0.0006788	325	8	0	1439	3	0	0.930168	0.983629	0.543032	4.03511e-06
22	36661906	rs73885319	APOL1	0.00011	0.23	347	8	0	1460	4	0	0.99162	0.998636	0.474636	3.44612e-05
1	23415518	rs12066671	LUZP1	0.0008999	0.2251	348	8	0	1462	4	0	0.994413	1	0.474401	3.50485e-05
4	111397664	rs72890294	ENPEP	0.0003102	0.09177	350	5	0	1465	1	0	0.99162	1	0.640496	7.51045e-05
14	55609418	rs10148371	LGALS3	0.0002472	0.09487	348	5	0	1426	1	0	0.986034	0.973397	0.637166	9.10349e-05
22	36662034	rs60910145	APOL1	7.081e-05	0.2316	343	7	0	1425	4	0	0.977654	0.974761	0.442359	0.000229953
1	230840034	rs1805090	AGT	0.002049	0.0006768	351	6	0	1462	3	0	0.997207	0.999318	0.473065	0.000356353
1	207782856	rs17047660	CR1	0.001037	0.2445	348	6	0	1423	3	0	0.988827	0.972715	0.470168	0.000417967
13	45147305	rs144252895	TSC22D1	0.00254	0.0002462	349	5	0	1464	2	0	0.988827	1	0.521787	0.000493141
6	10709581	rs34857240	PAK1IP1	0.0001055	0.05538	340	4	0	1464	1	0	0.960894	0.999318	0.61153	0.000495572
15	54008845	rs690346	WDR72	0.9997	0.869	0	4	345	0	1	1464	0.97486	0.999318	-0.609287	0.000550605
3	12861608	rs3817121	CAND2	0.1725	0.03601	255	72	7	946	430	49	0.932961	0.972033	-0.0597775	0.000558477
22	36556768	rs11089781	APOL3	0.0002902	0.2224	346	5	1	1461	4	0	0.98324	0.999318	0.376468	0.000606054
3	89521664	rs17801309	EPHA3	0.08851	0.01834	306	37	1	1188	262	12	0.960894	0.997271	-0.078303	0.000641018
4	126373653	rs17009684	FAT4	8.814e-05	0.07663	353	4	0	1463	1	0	0.997207	0.998636	0.605617	0.000650899
2	46574131	rs149898744	EPAS1	0.0006075	6.152e-05	354	4	0	1465	1	0	1	1	0.605388	0.000657562
15	72638892	rs1800431	HEXA	0.9982	0.6041	1	9	340	0	12	1453	0.977654	0.999318	-0.265687	0.000807089
1	207782889	rs17047661	CR1	0.003016	0.6293	340	12	0	1411	12	1	0.98324	0.971351	0.2479	0.00107258
3	46007823	rs13079478	FYCO1	0.1113	0.01655	297	40	3	1154	280	19	0.949721	0.991132	-0.0689127	0.0013014
17	61562373	rs4318	ACE	0.0005898	0.182	349	6	0	1407	4	0	0.99162	0.962483	0.401253	0.00158094
2	160843748	rs114280866	PLA2R1	0.00112	0.0911	345	7	0	1459	6	0	0.98324	0.999318	0.34722	0.00158589
2	160843746	rs200401364	PLA2R1	0.001119	0.0911	347	7	0	1459	6	0	0.988827	0.999318	0.346324	0.00166165
20	49197873	rs16995309	PTPN1	0.00762	0.00117	345	12	0	1449	16	0	0.997207	0.999318	0.236264	0.00176315
2	113737630	rs6707930	IL36G	0.0009258	0.134	322	6	0	1460	5	0	0.916201	0.999318	0.364759	0.00179868
14	24114483	rs7156794	DHRS2	0.00133	0.3688	344	5	0	1462	3	0	0.97486	0.999318	0.434524	0.00185166
3	168840462	rs34896995	MECOM	0.004101	0.001354	324	6	0	1460	5	0	0.921788	0.999318	0.36384	0.00188531
19	45161070	rs35365841	PVR	0.0009511	0.155	347	5	0	1462	3	0	0.98324	0.999318	0.433181	0.00196649
4	126412891	rs1014867	FAT4	0.05793	0.05227	292	46	3	1303	123	5	0.952514	0.976126	0.0902602	0.00201391
12	330193	rs61741313	SLC6A13	0.0004292	0.1684	349	5	0	1451	3	0	0.988827	0.991814	0.431111	0.00215518
4	110908933	rs11569046	EGF	0.0007571	0.1179	352	5	0	1463	3	0	0.997207	1	0.431061	0.00215897
2	228128568	rs34505188	COL4A3	0.07603	0.03297	294	32	0	1187	229	2	0.910615	0.967258	-0.0766637	0.00292285
7	107616188	rs28750165	LAMB1	0.001297	0.1753	348	6	0	1461	5	0	0.988827	1	0.353083	0.00316663
3	46007825	rs13059238	FYCO1	0.1125	0.02874	295	43	3	1151	280	20	0.952514	0.989768	-0.0625841	0.00331275
17	28749880	rs61743601	CPD	0.0003258	0.1029	348	4	0	1462	2	0	0.98324	0.998636	0.474401	0.00332201
11	62286666	rs114515655	AHNAK	0.01796	0.003386	338	19	0	1431	35	0	0.997207	1	0.160783	0.00334263
2	113737609	rs138502461	IL36G	0.0006799	6.154e-05	327	3	0	1464	1	0	0.921788	0.999318	0.56742	0.00341264
17	54990797	rs61731983	TRIM25	0.0002734	0.1	350	4	0	1455	2	0	0.988827	0.993861	0.472761	0.00353738
3	47957741	rs138046751	MAP4	0.002242	0.0006152	353	4	0	1464	2	0	0.997207	1	0.47239	0.00358639
8	27457479	rs9331938	CLU	0.0002464	0.03861	353	4	0	1463	2	0	0.997207	0.999318	0.472283	0.00360099
2	106509501	rs147922486	NCK2	0.0009949	0.0001231	354	4	0	1464	2	0	1	1	0.471947	0.00364674
8	27291039	rs56175011	PTK2B	0.003202	0.0002461	325	5	0	1461	4	0	0.921788	0.999318	0.373585	0.00388418
9	34017106	rs1785506	UBAP2	0.6198	0.5205	36	151	156	226	669	561	0.958101	0.993179	0.0384861	0.00396405
1	32678180	rs200413736	DCDC2B	0.00476	0.0005167	353	4	0	1427	2	0	0.997207	0.974761	0.468352	0.00416841
17	80887123	rs8072406	TBCD	0.0002393	0.08072	354	4	0	1423	2	0	1	0.972033	0.467455	0.00430623
11	96117520	rs143022124	CCDC82	0.001354	0.0002465	338	3	0	1448	1	0	0.952514	0.988404	0.56075	0.00431793
1	196712624	rs35343172	CFH	0.0002374	0.07167	342	3	0	1464	1	0	0.963687	0.999318	0.560631	0.0043341
9	125863896	rs145451585	RABGAP1	0.0006333	0.0002462	346	3	0	1464	1	0	0.97486	0.999318	0.55884	0.00460393
16	17202757	rs35309694	XYLT1	0.00553	0.3109	335	14	0	1443	21	1	0.97486	0.999318	0.17993	0.00474168
9	33941759	rs307658	UBAP2	0.3796	0.4787	157	156	36	559	670	224	0.97486	0.991132	-0.0379787	0.00479445
12	100452564	rs146949195	UHRF1BP1L	0.0002732	0.002154	349	3	0	1461	1	0	0.98324	0.997271	0.557182	0.00486421
7	127224417	rs34887879	GCC1	0.0001232	0.0443	351	3	0	1465	1	0	0.988827	1	0.556718	0.00493849
10	31809921	rs35753967	ZEB1	0.0001589	0.05204	351	3	0	1462	1	0	0.988827	0.997954	0.556398	0.00499065
11	35463047	rs113777401	PAMR1	0.0004666	0.1403	352	3	0	1465	1	0	0.99162	1	0.556274	0.00501062
17	17050673	rs200990767	MPRIP	0.0005362	0.000123	354	3	0	1465	1	0	0.997207	1	0.555388	0.00515685
3	52521865	rs142485648	NISCH	0.001753	0	355	3	0	1465	1	0	1	1	0.554945	0.00523095
16	67574022	rs201301988	FAM65A	5.275e-05	0	355	3	0	1464	1	0	1	0.999318	0.554838	0.00524911
X	152139042	rs12012506	ZNF185	0	0.01131	346	3	0	1426	1	0	0.97486	0.973397	0.55474	0.00526926
11	111782297	rs2234704	CRYAB	0.001172	6.268e-05	354	3	0	1457	1	0	0.997207	0.994543	0.554528	0.00530225
15	86124061	rs79828763	AKAP13	7.086e-05	0.01843	354	3	0	1457	1	0	0.997207	0.994543	0.554528	0.00530225
10	123843946	rs60531929	TACC2	0.0003025	0.09626	352	3	0	1446	1	0	0.99162	0.98704	0.554227	0.00535462
8	144995169	rs58308209	PLEC	0.004809	0.2442	345	9	0	1382	11	0	0.988827	0.950205	0.250232	0.00562113
14	24587639	rs3825584	DCAF11	0.2775	0.3253	207	113	20	758	602	104	0.949721	0.998636	-0.0408884	0.00576071
1	156280971	rs2230194	CCT3	0.001982	0.0008664	348	5	0	1461	4	0	0.986034	0.999318	0.363184	0.0059851
16	17211545	rs7200466	XYLT1	0.001161	0.2038	351	5	0	1462	4	0	0.994413	1	0.361954	0.00628045
7	150708035	rs3918234	NOS3	0.002336	0.000495	353	5	0	1458	4	0	1	0.997271	0.360636	0.00660986
14	62207557	rs11549465	HIF1A	0.1061	0.03629	297	48	6	1124	322	17	0.980447	0.997954	-0.0559028	0.00672044
6	116575089	rs199748766	TSPYL4	0.0006961	0.0001306	355	3	0	1383	1	0	1	0.944065	0.545742	0.00695524
2	185801597	rs61739290	ZNF804A	0.07469	0.0267	289	34	1	1216	229	14	0.905028	0.995225	-0.0627352	0.00697465
5	176885499	rs2544809	DBN1	0.5566	0.4584	77	184	87	259	729	461	0.972067	0.988404	-0.0361531	0.00731331
6	56380391	rs193252082	DST	0.001791	0.0002584	350	5	0	1419	4	0	0.99162	0.970668	0.357704	0.00739538
5	138160248	rs150893072	CTNNA1	0.005695	0.001107	349	7	0	1458	8	0	0.994413	1	0.273529	0.00777819
2	189932764	rs35830636	COL5A2	0.04759	0.008428	321	13	0	1347	118	0	0.932961	0.999318	-0.0932094	0.00822641
3	197403844	rs61742251	KIAA0226	0.005993	0.01001	345	12	0	1410	19	0	0.997207	0.974761	0.190516	0.00853827
20	24944483	rs111757368	APMAP	0.0123	0.002707	356	2	0	1422	43	0	1	0.999318	-0.155781	0.00936317
8	120431506	rs11538929	NOV	0.1148	0.02522	300	51	4	1138	299	22	0.99162	0.995225	-0.0539072	0.00942556
4	187534286	rs188733415	FAT1	0.003969	0.0007123	351	7	0	1420	8	0	1	0.974079	0.268474	0.00968185
9	139391338	rs61751489	NOTCH1	0.0154	0.005135	354	2	0	1281	38	1	0.994413	0.900409	-0.161156	0.00980108
10	96066341	rs2274223	PLCE1	0.3105	0.3501	129	176	42	636	644	138	0.969274	0.967258	0.0372935	0.0101019
15	25953198	rs17555920	ATP10A	0.03453	0.04765	338	11	0	1363	97	2	0.97486	0.997271	-0.0970324	0.0101748
2	165551669	rs148905866	COBLL1	0.002512	0.0003694	343	4	0	1463	3	0	0.969274	1	0.381506	0.0104264
11	5719756	rs61735273	TRIM22	0.0003824	0.1477	337	4	0	1424	3	0	0.952514	0.973397	0.38006	0.0109579
1	198671653	rs4915154	PTPRC	0.008537	0.005598	344	13	0	1441	23	0	0.997207	0.998636	0.168394	0.0117301
11	75511469	rs34113941	DGAT2	0.0007218	0.09322	352	4	0	1463	3	0	0.994413	1	0.377489	0.0119198
14	94582821	rs2227974	IFI27	0.0004417	0.2069	353	4	0	1462	3	0	0.997207	0.999318	0.376938	0.012136
7	23286529	rs140122424	GPNMB	0.002092	0.0003076	354	4	0	1463	3	0	1	1	0.376602	0.0122689
9	732502	rs150840874	KANK1	0.0007737	0	354	4	0	1463	3	0	1	1	0.376602	0.0122689
11	64085785	rs7938623	PRDX5	0.9997	0.8023	0	4	346	0	3	1429	0.977654	0.976808	-0.376499	0.0123192
9	710966	rs7860464	KANK1	0.006374	0.5109	336	19	0	1425	35	2	0.99162	0.997271	0.127487	0.012627
10	123846421	rs142508761	TACC2	0.002194	0.0001851	353	4	0	1449	3	0	0.997207	0.99045	0.375535	0.0127019
6	139164200	rs184795504	ECT2L	0.00129	0.0001292	350	4	0	1426	3	0	0.988827	0.974761	0.374356	0.0131947
6	33272855	rs2071888	TAPBP	0.5442	0.7488	82	185	83	294	707	448	0.977654	0.988404	-0.0326255	0.0137337
5	149515397	rs17110944	PDGFRB	0.001269	0.2125	342	6	0	1447	7	0	0.972067	0.991814	0.27037	0.0138565
4	2906707	rs4961	ADD1	0.1948	0.0779	212	123	17	970	443	45	0.98324	0.994543	0.0414043	0.0140564
1	159021506	rs62621173	IFI16	0.04612	0.01909	330	22	0	1311	145	6	0.98324	0.997271	-0.0734656	0.0144396
8	146278000	rs139779460	C8orf33	0.005748	0.001196	333	9	0	1422	14	0	0.955307	0.979536	0.201561	0.0148129
15	44109446	rs11556438	MFAP1	0.001468	0	351	5	0	1460	5	0	0.994413	0.999318	0.306184	0.0148894
1	196927185	rs41257904	CFHR2	0.009565	0.0016	337	1	0	1430	34	0	0.944134	0.998636	-0.162147	0.0149455
2	228012183	rs16823264	COL4A4	0.001016	0.3266	341	6	0	1421	7	0	0.969274	0.974079	0.268008	0.0151824
6	152640110	rs2306914	SYNE1	0.02951	0.005355	333	8	0	1381	79	1	0.952514	0.996589	-0.102095	0.015269
3	119133183	rs3732413	ARHGAP31	0.79	0.9185	6	111	235	55	500	864	0.98324	0.96794	0.0411325	0.0154734
11	5730705	rs187416296	TRIM22	0.007791	0.001666	354	1	0	1432	32	0	0.99162	0.998636	-0.167905	0.0158737
7	127254551	rs2233578	PAX4	0.001114	0.08525	350	4	0	1372	3	0	0.988827	0.937926	0.368177	0.0159768
17	61562322	rs4317	ACE	0.0006189	0.1815	350	4	0	1364	3	0	0.988827	0.932469	0.367228	0.0164369
1	12252955	rs1061622	TNFRSF1B	0.2377	0.208	180	150	20	867	493	83	0.977654	0.984311	0.0371707	0.0165436
2	73676965	rs201074268	ALMS1	0.002642	0.0003239	349	5	0	1412	5	0	0.988827	0.966576	0.301817	0.01731
1	85742023	rs12037217	BCL10	0.02497	0.004127	339	10	1	1362	99	1	0.977654	0.997271	-0.0893718	0.0175933
12	69744014	rs1800973	LYZ	0.06534	0.009229	304	27	1	1272	184	9	0.927374	0.999318	-0.061805	0.0178225
3	46009864	rs3733100	FYCO1	0.5378	0.236	78	202	71	290	759	400	0.980447	0.988404	-0.0325109	0.0178533
2	136627911	rs61750436	MCM6	0.002216	0.0003076	335	3	0	1463	2	0	0.944134	0.999318	0.413682	0.0179315
3	124369782	rs35298864	KALRN	0.0005221	0.07448	335	3	0	1463	2	0	0.944134	0.999318	0.413682	0.0179315
17	26109102	rs3730017	NOS2	0.01893	0.1922	330	23	0	1410	54	0	0.986034	0.998636	0.109046	0.0179362
13	25842016	rs73168506	MTMR6	0.01294	0.001845	330	2	0	1423	41	0	0.927374	0.998636	-0.141737	0.0179963
11	72421563	TMP_ESP_11_72421563_72421563	ARAP1	0.001923	6.19e-05	332	3	0	1437	2	0	0.935754	0.981583	0.412323	0.0186439
18	43319519	rs1058396	SLC14A1	0.4893	0.2674	105	166	71	362	728	362	0.955307	0.99045	-0.0305979	0.0194804
4	77660299	rs61999292	SHROOM3	0.0887	0.01299	307	44	2	1197	250	16	0.986034	0.997954	-0.0527606	0.019673
21	46309312	rs5030672	ITGB2	0.007617	0.001387	346	11	0	1420	19	0	0.997207	0.981583	0.170744	0.0201319
2	160885418	rs35771982	PLA2R1	0.4916	0.09155	120	144	68	426	676	348	0.927374	0.989086	-0.0291649	0.0207823
5	150908813	rs2304024	FAT2	0.2033	0.03211	234	98	16	873	505	79	0.972067	0.993861	-0.0360674	0.0212639
1	12316393	rs12057307	VPS13D	0.0005393	0.104	353	3	0	1464	2	0	0.994413	1	0.405724	0.0223121
9	124083579	rs140042418	GSN	0.001706	6.154e-05	332	4	0	1462	4	0	0.938547	1	0.314939	0.0224831
17	5462215	rs73973843	NLRP1	0.0003168	0.09055	353	3	0	1460	2	0	0.994413	0.997271	0.405295	0.022567
11	62299265	rs79183101	AHNAK	0.0003868	0.1214	354	3	0	1464	2	0	0.997207	1	0.405281	0.0225743
5	76029192	rs146829790	F2R	0.001328	0.0003691	354	3	0	1464	2	0	0.997207	1	0.405281	0.0225743
21	32537308	rs143173605	TIAM1	0.0005365	6.152e-05	354	3	0	1463	2	0	0.997207	0.999318	0.405173	0.0226383
21	35281421	rs4842	ATP5O	0.09741	0.09905	292	35	6	1191	253	20	0.930168	0.998636	-0.0488448	0.0228676
1	161018224	rs143251755	ARHGAP30	0.0005814	0.0001846	355	3	0	1463	2	0	1	0.999318	0.40473	0.0229028
15	43712823	rs28903077	TP53BP1	0.00182	0.0003692	355	3	0	1463	2	0	1	0.999318	0.40473	0.0229028
5	150923225	rs146104287	FAT2	0.001075	0	355	3	0	1463	2	0	1	0.999318	0.40473	0.0229028
8	42259392	rs150041962	VDAC3	0.001626	0.0002461	355	3	0	1463	2	0	1	0.999318	0.40473	0.0229028
1	150939281	rs149992226	CERS2	0.00654	0.0009843	356	1	0	1437	29	0	0.997207	1	-0.165217	0.023726
7	31592733	rs7811042	CCDC129	0.6705	0.4158	45	154	139	132	574	623	0.944134	0.906548	-0.0335479	0.0238085
11	73021849	rs139702671	ARHGEF17	0.001726	0.0003102	355	3	0	1440	2	0	1	0.983629	0.402228	0.0244412
1	62704046	rs151055866	KANK4	0.00145	0.0006828	338	4	0	1458	4	0	0.955307	0.997271	0.311804	0.0247689
1	27699670	rs532781899	FCN3	0.0165	0.02477	333	5	0	1405	58	0	0.944134	0.997954	-0.112234	0.0250069
8	110588094	rs199845687	SYBU	0.001554	0.0003229	354	3	0	1427	2	0	0.997207	0.974761	0.401235	0.0250709
4	184236868	rs4862155	WWC2	0.06528	0.02792	313	31	1	1258	198	5	0.963687	0.996589	-0.0590392	0.0256262
2	160885442	rs3749117	PLA2R1	0.4928	0.1123	118	147	69	420	672	351	0.932961	0.984311	-0.0282278	0.0259353
11	92086662	rs16917409	FAT3	0.00017	0.1039	355	3	0	1419	2	0	1	0.969304	0.399887	0.0259383
2	73828538	rs1052161	ALMS1	0.6324	0.311	57	158	124	177	668	592	0.946927	0.980218	-0.0305222	0.026223
5	96139595	rs72773968	ERAP1	0.1347	0.02142	283	68	3	1084	354	20	0.988827	0.994543	-0.0443381	0.0266055
3	14863060	rs17038795	FGD5	0.001365	0.03971	355	3	0	1409	2	0	1	0.962483	0.398753	0.0266838
19	51323232	rs5517	KLK1	0.2742	0.1987	170	151	27	806	552	92	0.972067	0.989086	0.0333144	0.0271493
2	65315679	rs61748092	RAB1A	0.01492	0.002214	339	18	0	1384	39	0	0.997207	0.970668	0.11904	0.0272306
6	152658141	rs28385621	SYNE1	0.07536	0.05743	295	31	1	1245	209	4	0.913408	0.994543	-0.056885	0.0274028
3	46450297	rs3204850	CCRL2	0.08672	0.01259	313	36	2	1204	210	12	0.980447	0.972715	-0.0543657	0.0277546
9	132662786	rs1023000	FNBP1	0.5185	0.5649	56	198	96	301	695	333	0.977654	0.906548	0.0319206	0.0278972
16	68718588	rs34394404	CDH3	0.01494	0.002399	354	4	0	1418	48	0	1	1	-0.122851	0.0279205
17	8215755	rs115065009	ARHGEF15	0.002937	0.0002463	350	6	0	1450	8	0	0.994413	0.994543	0.234127	0.0280109
9	32408612	rs41304757	ACO1	0.002348	0.0006767	349	4	0	1461	4	0	0.986034	0.999318	0.307182	0.028409
7	45216926	rs10272187	RAMP3	0.0004749	0.1038	350	4	0	1461	4	0	0.988827	0.999318	0.306737	0.0287778
13	42875089	rs79681827	AKAP11	0.007435	0.01452	352	2	0	1429	35	0	0.988827	0.998636	-0.143588	0.0290331
13	78492540	rs1801710	EDNRB	0.009268	0.001431	346	10	0	1448	18	0	0.994413	1	0.164278	0.0296016
22	31673067	rs151191437	LIMK2	0.002113	0.0001845	351	5	0	1459	6	0	0.994413	0.999318	0.260623	0.0297867
3	189706798	rs56026146	LEPREL1	0.001759	0.0001846	353	4	0	1462	4	0	0.997207	1	0.30551	0.0298089
3	129284818	rs2625973	PLXND1	0.2763	0.2151	202	114	29	710	618	108	0.963687	0.979536	-0.0321368	0.0300566
10	123844815	rs117734649	TACC2	0.002419	0.000554	354	4	0	1461	4	0	1	0.999318	0.304959	0.0302804
18	7774190	rs35224276	PTPRM	0.000466	0.07253	327	2	0	1464	1	0	0.918994	0.999318	0.484087	0.0304069
1	154164403	rs62000429	TPM3	2.648e-05	0.01957	321	2	0	1428	1	0	0.902235	0.974761	0.483133	0.031083
13	27257004	rs17084492	WASF3	0.01385	0.07524	320	18	0	1377	42	0	0.944134	0.96794	0.111432	0.0313983
16	633353	rs710924	PIGQ	0.4193	0.4713	102	175	67	495	686	226	0.960894	0.959754	0.0295305	0.0315201
16	16173232	rs45511401	ABCC1	0.05625	0.01104	331	25	0	1273	148	4	0.994413	0.972033	-0.0655295	0.0323447
12	71029675	rs200092681	PTPRB	0.002852	0.0004533	351	6	0	1414	8	0	0.997207	0.969986	0.229705	0.0325662
4	184240842	rs61734096	CLDN22	0.0001719	0.1103	354	3	0	1335	2	0	0.997207	0.912005	0.390409	0.0325804
8	106814279	rs28374544	ZFPM2	0.0004641	0.1444	350	4	0	1419	4	0	0.988827	0.970668	0.302148	0.0327837
16	633125	rs1045277	PIGQ	0.4197	0.4747	102	174	68	507	701	236	0.960894	0.984993	0.0286654	0.0328688
12	29670494	rs144452904	TMTC1	0.0008216	0.0002461	337	2	0	1465	1	0	0.946927	1	0.479652	0.0335669
6	161557662	rs3734462	AGPAT4	0.1891	0.04345	213	115	17	982	427	50	0.963687	0.995225	0.0354249	0.0335759
19	45992677	rs143937661	RTN2	0.00265	0.0004616	353	4	0	1421	4	0	0.997207	0.972033	0.301015	0.0338188
7	11091394	rs201677864	PHF14	0.0002307	6.461e-05	331	2	0	1427	1	0	0.930168	0.974079	0.478385	0.034514
2	120848049	rs28930677	EPB41L5	0.04551	0.00788	325	23	0	1316	143	5	0.972067	0.998636	-0.0639491	0.0348841
11	124624150	rs12792040	ESAM	0.08688	0.07732	275	61	5	1228	221	5	0.952514	0.991814	0.0502541	0.0349011
3	183017965	rs2293203	MCF2L2	0.01251	0.2017	334	19	0	1418	45	0	0.986034	0.997954	0.106236	0.0349166
15	43299402	rs142285781	UBR1	0.0009054	0.0003076	341	2	0	1464	1	0	0.958101	0.999318	0.477747	0.0349778
1	159890163	rs117992632	TAGLN2	0.02252	0.003206	341	6	0	1393	58	1	0.969274	0.99045	-0.102631	0.0351829
8	97797538	rs34088584	CPQ	0.0003862	0.09541	341	2	0	1460	1	0	0.958101	0.996589	0.477327	0.035294
9	88633203	rs141080071	NAA35	0.0002639	0	342	2	0	1464	1	0	0.960894	0.999318	0.477298	0.0353149
1	236706234	rs35968435	LGALS8	0.0004747	0.09	343	2	0	1465	1	0	0.963687	1	0.476954	0.0355737
4	6864022	rs187923587	KIAA0232	6.209e-05	0	335	2	0	1426	1	0	0.941341	0.973397	0.476434	0.0359808
8	17915126	rs17636067	ASAH1	0.0008456	0.001416	344	2	0	1463	1	0	0.96648	0.998636	0.476296	0.0360738
11	92086513	rs10830902	FAT3	0.05398	0.1532	304	42	5	1272	143	4	0.980447	0.96794	0.059398	0.0362129
10	123903149	rs142578469	TACC2	0.001934	0.0003077	345	2	0	1465	1	0	0.969274	1	0.476059	0.0362538
11	82536108	rs2228312	PRCP	0.02984	0.003692	347	11	0	1380	84	1	1	0.999318	-0.0857729	0.0364951
1	160970427	rs200382582	F11R	0.0005367	0.0002461	346	2	0	1465	1	0	0.972067	1	0.475612	0.0365959
20	34218673	rs12481228	CPNE1	0.1041	0.09071	270	72	8	1189	256	16	0.977654	0.996589	0.0443233	0.0368328
16	2138508	rs9209	TSC2	7.099e-05	0.03404	346	2	0	1461	1	0	0.972067	0.997271	0.475189	0.0369224
16	624114	rs2071979	PIGQ	0.4168	0.4832	104	168	66	508	697	223	0.944134	0.974079	0.0282923	0.0369271
10	79579175	rs142466775	DLG5	0.0001503	6.161e-05	347	2	0	1465	1	0	0.97486	1	0.475166	0.0369393
18	72178130	rs34916325	CNDP2	0.0001231	0.07486	347	2	0	1465	1	0	0.97486	1	0.475166	0.0369393
4	48581089	rs75542681	FRYL	5.301e-05	0.001163	338	2	0	1426	1	0	0.949721	0.973397	0.475057	0.0370361
15	55652244	rs201840284	CCPG1	0.000162	0	337	2	0	1421	1	0	0.946927	0.969986	0.474972	0.0371036
16	2152865	rs13337123	PKD1	0.0004283	0.1664	347	2	0	1462	1	0	0.97486	0.997954	0.474848	0.0371856
10	27826951	rs11015859	RAB18	0.0007042	0.09512	348	2	0	1464	1	0	0.977654	0.999318	0.474614	0.0373666
9	139401233	rs61751543	NOTCH1	0.02477	0.002823	336	21	0	1334	48	0	0.997207	0.942701	0.10315	0.0376535
9	123782415	rs2230213	C5	0.0001055	0.1036	349	2	0	1464	1	0	0.980447	0.999318	0.474168	0.0377133
10	88681437	rs35619497	BMPR1A	0.0008702	0.0001845	350	2	0	1465	1	0	0.98324	1	0.473829	0.0379777
6	151121958	rs144848429	PLEKHG1	0.0005275	0.000123	350	2	0	1465	1	0	0.98324	1	0.473829	0.0379777
3	121416623	rs3732407	GOLGB1	0.2391	0.03792	212	112	13	842	531	89	0.941341	0.997271	-0.0316848	0.0381066
1	161023074	rs139071778	ARHGAP30	0.006819	0.001108	350	7	0	1454	11	0	0.997207	0.999318	0.194876	0.0382203
5	176395618	rs150697112	UIMC1	0.001981	0.0003077	351	2	0	1465	1	0	0.986034	1	0.473385	0.0383265
7	127224976	rs2285348	GCC1	0.0001231	0.04357	351	2	0	1465	1	0	0.986034	1	0.473385	0.0383265
7	150171544	rs140725618	GIMAP8	0.0004959	6.162e-05	351	2	0	1465	1	0	0.986034	1	0.473385	0.0383265
9	35733406	rs138981526	CREB3	0.0004923	0	351	2	0	1465	1	0	0.986034	1	0.473385	0.0383265
2	102968356	rs10192157	IL1RL1	0.3794	0.7096	144	157	38	545	648	225	0.946927	0.967258	-0.0280501	0.0383923
1	20975662	rs115477764	PINK1	0.0001499	0.04126	351	2	0	1464	1	0	0.986034	0.999318	0.473278	0.0384107
1	196973872	rs144438200	CFHR5	0.0009763	0.0001231	351	2	0	1464	1	0	0.986034	0.999318	0.473278	0.0384107
1	179526175	rs61747727	NPHS2	0.0001149	0.07315	350	2	0	1458	1	0	0.98324	0.995225	0.473083	0.0385669
17	37902373	rs143372931	GRB7	0.0006769	0.000123	352	2	0	1465	1	0	0.988827	1	0.472941	0.0386766
9	730161	rs116264627	KANK1	0.0001583	0.0003691	352	2	0	1465	1	0	0.988827	1	0.472941	0.0386766
9	32418353	rs41305321	ACO1	0.00102	0	352	2	0	1465	1	0	0.988827	1	0.472941	0.0386766
1	207297676	rs116795518	C4BPA	8.849e-05	0.04765	352	2	0	1464	1	0	0.988827	0.999318	0.472834	0.0387614
2	202149589	rs1045485	CASP8	0.1294	0.0654	280	71	2	1085	363	15	0.986034	0.997954	-0.0418765	0.0387886
18	9944924	rs113598754	VAPA	0.02608	0.003035	340	9	0	1354	74	0	0.97486	0.974079	-0.0922746	0.0388419
16	633354	rs710925	PIGQ	0.4189	0.4714	102	175	66	495	689	226	0.958101	0.961801	0.0283248	0.0390072
11	65638075	rs148315164	EFEMP2	0.0005467	0	352	2	0	1461	1	0	0.988827	0.997271	0.472513	0.0390166
17	80202704	rs56124628	CSNK1D	0.001286	0.0001848	352	2	0	1461	1	0	0.988827	0.997271	0.472513	0.0390166
12	2936435	rs139909061	NRIP2	0.0002294	0	353	2	0	1465	1	0	0.99162	1	0.472497	0.0390281
12	91545513	rs3138268	DCN	0.000466	0.05926	353	2	0	1465	1	0	0.99162	1	0.472497	0.0390281
17	40946913	rs56226218	WNK4	0.0002725	0.09283	353	2	0	1465	1	0	0.99162	1	0.472497	0.0390281
22	37211219	rs74804322	PVALB	3.517e-05	0.03814	353	2	0	1463	1	0	0.99162	0.998636	0.472283	0.0391988
1	230841917	rs139685563	AGT	0.0002393	0.0001234	353	2	0	1462	1	0	0.99162	0.997954	0.472176	0.0392845
12	8211784	rs56136109	C3AR1	0.02848	0.004183	344	14	0	1366	99	1	1	1	-0.0780985	0.039422
16	818657	rs143023160	MSLN	0.001089	0.0002495	352	2	0	1456	1	0	0.988827	0.993861	0.471976	0.039446
22	37903883	rs61746683	CARD10	6.155e-05	0.02916	354	2	0	1464	1	0	0.994413	0.999318	0.471947	0.0394667
19	51378085	rs139063242	KLK2	0.002976	0.0007393	341	6	0	1454	9	0	0.969274	0.997954	0.210028	0.0396284
16	815593	rs115279916	MSLN	0.000185	0.04804	347	2	0	1433	1	0	0.97486	0.978172	0.471723	0.0396566
22	36661940	rs143845266	APOL1	0.001196	0.0003078	354	2	0	1461	1	0	0.994413	0.997271	0.471625	0.0397254
1	95001655	rs143237190	F3	0.0001319	0.01864	355	2	0	1465	1	0	0.997207	1	0.471612	0.039735
10	123845314	rs58421538	TACC2	0.0002027	0.04266	355	2	0	1465	1	0	0.997207	1	0.471612	0.039735
14	38724185	rs60904056	CLEC14A	0.0002462	0.05635	355	2	0	1465	1	0	0.997207	1	0.471612	0.039735
18	8244187	rs143442690	PTPRM	9.671e-05	0.006965	355	2	0	1465	1	0	0.997207	1	0.471612	0.039735
5	73932199	rs142002005	ENC1	0.0005891	0.0001846	355	2	0	1465	1	0	0.997207	1	0.471612	0.039735
6	151152607	rs17080381	PLEKHG1	0.0005282	0.01372	355	2	0	1465	1	0	0.997207	1	0.471612	0.039735
9	124064278	rs115224458	GSN	0.0001143	0.09105	355	2	0	1465	1	0	0.997207	1	0.471612	0.039735
1	90179529	rs139178832	LRRC8C	0.0009855	0.0004925	355	2	0	1464	1	0	0.997207	0.999318	0.471504	0.0398214
2	218762673	rs113181713	TNS1	0.0003417	0.05033	355	2	0	1464	1	0	0.997207	0.999318	0.471504	0.0398214
22	36661459	rs183714534	APOL1	0.0003798	6.155e-05	355	2	0	1464	1	0	0.997207	0.999318	0.471504	0.0398214
6	37141856	rs36084391	PIM1	0.0006994	0.04355	355	2	0	1464	1	0	0.997207	0.999318	0.471504	0.0398214
1	90178743	rs474536	LRRC8C	0.9999	0.9467	0	2	355	0	1	1463	0.997207	0.998636	-0.471397	0.0399079
1	39853800	rs6691379	MACF1	0.000132	0.03746	356	2	0	1465	1	0	1	1	0.47117	0.0400904
10	43678941	rs61744904	CSGALNACT2	7.033e-05	0.03322	356	2	0	1465	1	0	1	1	0.47117	0.0400904
11	61563610	rs141868713	FEN1	0.0007649	0.000123	356	2	0	1465	1	0	1	1	0.47117	0.0400904
11	65061679	rs142790860	POLA2	0.001028	0	356	2	0	1465	1	0	1	1	0.47117	0.0400904
12	118480721	rs115911603	WSB2	0.0001055	0.05992	356	2	0	1465	1	0	1	1	0.47117	0.0400904
14	21269990	rs142457376	RNASE1	0.0008536	0.0004306	356	2	0	1465	1	0	1	1	0.47117	0.0400904
14	24114443	rs188132418	DHRS2	0.0002198	0	356	2	0	1465	1	0	1	1	0.47117	0.0400904
17	71204547	rs147588256	COG1	0.0009247	0.0002461	356	2	0	1465	1	0	1	1	0.47117	0.0400904
2	46574026	rs73926269	EPAS1	0.0001765	0.007139	356	2	0	1465	1	0	1	1	0.47117	0.0400904
4	77660381	rs146652221	SHROOM3	0.001351	0.0006789	356	2	0	1465	1	0	1	1	0.47117	0.0400904
4	126373543	rs149757393	FAT4	0.0003178	0	356	2	0	1465	1	0	1	1	0.47117	0.0400904
4	169589472	rs150711066	PALLD	0.00123	0.0004927	356	2	0	1465	1	0	1	1	0.47117	0.0400904
7	23300255	rs35499907	GPNMB	0.0005539	0.03094	356	2	0	1465	1	0	1	1	0.47117	0.0400904
9	35707745	rs151033435	TLN1	0.0002198	0	356	2	0	1465	1	0	1	1	0.47117	0.0400904
9	71852004	rs35797487	TJP2	0.0003868	0.08015	356	2	0	1465	1	0	1	1	0.47117	0.0400904
9	130286110	rs148122479	FAM129B	0.0005025	0	356	2	0	1465	1	0	1	1	0.47117	0.0400904
16	30997750	rs141045776	HSD3B7	0.0004926	0.0006771	356	2	0	1464	1	0	1	0.999318	0.471062	0.0401773
17	8790433	rs61761068	PIK3R5	0.0001059	0.02923	356	2	0	1464	1	0	1	0.999318	0.471062	0.0401773
19	48239752	rs138130337	EHD2	0.0006913	6.241e-05	356	2	0	1464	1	0	1	0.999318	0.471062	0.0401773
1	20971158	rs139226733	PINK1	0.001348	0.0001234	356	2	0	1463	1	0	1	0.998636	0.470955	0.0402644
16	2110765	rs150195368	TSC2	0.00059	6.16e-05	356	2	0	1463	1	0	1	0.998636	0.470955	0.0402644
12	121660770	rs145814749	P2RX4	0.0006181	0.0003701	356	2	0	1462	1	0	1	0.997954	0.470847	0.0403518
19	12766594	rs59357922	MAN2B1	3.533e-05	0.0257	356	2	0	1462	1	0	1	0.997954	0.470847	0.0403518
1	150974861	rs148438333	FAM63A	0.0005194	0.0001845	356	2	0	1461	1	0	1	0.997271	0.470739	0.0404393
17	5461874	rs147100948	NLRP1	0.0001232	0	356	2	0	1461	1	0	1	0.997271	0.470739	0.0404393
17	1372861	rs61753652	MYO1C	0.009825	0.001115	337	12	0	1436	25	0	0.97486	0.996589	0.134251	0.0405156
4	121958473	rs202221151	NDNF	0.0004942	0	355	2	0	1456	1	0	0.997207	0.993861	0.470642	0.0405195
5	150925143	rs76037457	FAT2	0.0002468	0.03348	355	2	0	1455	1	0	0.997207	0.993179	0.470534	0.0406077
2	219495382	rs201051996	PLCD4	0.0007168	0.0003229	349	2	0	1427	1	0	0.980447	0.974079	0.470158	0.0409233
16	66945947	rs61735427	CDH16	0.0167	0.1458	337	19	0	1417	43	1	0.994413	0.996589	0.10135	0.0415026
15	86278309	rs2241268	AKAP13	0.2726	0.03916	198	124	21	756	581	118	0.958101	0.992497	-0.0297474	0.0417162
10	135099030	rs142228780	TUBGCP2	0.00339	0.0003113	343	6	0	1448	9	0	0.97486	0.993861	0.208487	0.0417223
10	30316208	rs2185724	KIAA1462	0.4188	0.3834	109	164	74	495	686	232	0.969274	0.963847	0.0276349	0.0417322
3	121415720	rs3732410	GOLGB1	0.2443	0.07008	215	119	14	831	535	95	0.972067	0.996589	-0.0309825	0.0419673
5	40964885	rs60714178	C7	0.161	0.0429	259	80	4	1010	377	39	0.958101	0.972715	-0.037387	0.0420411
12	108954862	rs2072579	SART3	0.173	0.1734	266	79	7	1011	389	41	0.98324	0.982947	-0.0367267	0.0422622
4	187530402	rs73873657	FAT1	0.0002301	0.03405	354	2	0	1428	1	0	0.994413	0.974761	0.468013	0.0426897
3	121414061	rs1127412	GOLGB1	0.2445	0.1663	216	120	14	831	535	95	0.977654	0.996589	-0.0309161	0.0426967
2	102968362	rs10206753	IL1RL1	0.3794	0.7097	144	156	38	541	644	220	0.944134	0.95839	-0.0276681	0.0427602
17	81052130	rs142120953	METRNL	0.01202	0.001876	343	13	0	1409	27	0	0.994413	0.979536	0.129224	0.0428545
2	24435599	rs41281481	ITSN2	0.04461	0.007383	298	40	0	1341	122	0	0.944134	0.997954	0.0650954	0.042966
15	22925782	rs139395765	CYFIP1	0.008795	0.001417	334	12	0	1439	23	1	0.96648	0.997954	0.128733	0.0429795
15	72642925	rs121907970	HEXA	0.003147	0.0005536	347	6	0	1456	9	0	0.986034	0.999318	0.207543	0.0430288
4	187531122	rs73873659	FAT1	0.0002302	0.03418	355	2	0	1428	1	0	0.997207	0.974761	0.467564	0.043065
2	231738168	rs2289235	ITM2C	0.481	0.2504	69	197	84	379	733	321	0.977654	0.97749	0.0275139	0.0432147
15	40591092	rs200412140	PLCB2	0.00107	0.0002585	355	2	0	1426	1	0	0.997207	0.973397	0.46734	0.0432531
16	81819671	rs189301790	PLCG2	0.001024	0.0002583	356	2	0	1428	1	0	1	0.974761	0.467115	0.0434416
3	78656017	rs192249778	ROBO1	0.0006912	0.0001937	356	2	0	1428	1	0	1	0.974761	0.467115	0.0434416
2	73680922	rs75145370	ALMS1	0.0002916	0.01311	356	2	0	1427	1	0	1	0.974079	0.467003	0.0435362
3	20161096	rs17006625	KAT2B	0.003187	0.07218	337	5	0	1458	7	0	0.955307	0.999318	0.228923	0.0436482
3	46009487	rs33910087	FYCO1	0.1117	0.02812	296	55	3	1155	283	23	0.988827	0.996589	-0.0420608	0.0445608
1	112999000	rs1175640	CTTNBP2NL	0.001922	0.08025	349	6	0	1454	9	0	0.99162	0.997954	0.206434	0.0446122
4	55979558	rs2305948	KDR	0.09788	0.2348	273	70	5	1213	235	14	0.972067	0.997271	0.0444716	0.0448798
7	127251242	rs142426878	PAX4	0.0005036	0.0005628	345	2	0	1369	1	0	0.969274	0.934516	0.465383	0.0449331
1	150940625	rs267738	CERS2	0.2051	0.03465	229	77	17	918	484	61	0.902235	0.997954	-0.0319064	0.0449643
19	35842992	rs146654047	FFAR1	0.00405	0.0006328	351	7	0	1414	11	0	1	0.972033	0.190022	0.0452773
8	144995977	rs28526657	PLEC	0.00441	0.0367	352	5	0	1334	6	0	0.997207	0.914052	0.245767	0.046246
2	38301847	rs57865060	CYP1B1	0.007953	0.0009289	347	2	0	1341	29	1	0.97486	0.935198	-0.136641	0.0464243
5	43675730	rs139893206	NNT	0.002295	0.0004978	332	4	0	1459	5	0	0.938547	0.998636	0.259073	0.0466557
1	22895820	rs45498698	EPHA8	0.009189	0.001239	356	1	0	1442	24	0	0.997207	1	-0.157998	0.0480744
2	227872887	rs77104306	COL4A4	7.092e-05	0.04746	355	2	0	1374	1	0	0.997207	0.937926	0.461346	0.0484558
17	17062065	rs138508481	MPRIP	0.002266	6.453e-05	353	5	0	1323	6	0	1	0.906548	0.243925	0.0486279
13	111932944	rs116938571	ARHGEF7	0.005373	0.0008009	354	1	0	1440	24	0	0.99162	0.998636	-0.157324	0.0487468
14	24113634	rs138529470	DHRS2	0.005707	0.0004306	354	1	0	1442	24	0	0.99162	1	-0.157105	0.0489669
6	31660848	rs11552114	ABHD16A	0.01475	0.007138	345	5	0	1415	49	1	0.977654	0.999318	-0.103051	0.050103
19	36339295	rs34320609	NPHS1	0.005841	0.04332	341	10	0	1445	20	0	0.980447	0.999318	0.142404	0.0501631
6	151152250	rs148178393	PLEKHG1	0.01068	0.001664	355	3	0	1426	37	0	1	0.997954	-0.124326	0.0504242
1	203152801	rs880633	CHI3L1	0.5311	0.2144	82	178	80	314	703	426	0.949721	0.984311	-0.0256653	0.0506527
2	33764176	rs13388394	RASGRP3	0.03946	0.008721	335	19	0	1274	115	2	0.988827	0.94884	-0.068622	0.0507681
19	39913558	rs16973407	PLEKHG2	0.06135	0.1095	298	53	1	1305	150	10	0.98324	0.999318	0.0520752	0.05115
1	39800558	rs144022503	MACF1	0.01874	0.002893	331	19	1	1410	51	1	0.980447	0.997271	0.0890038	0.0511523
3	124578212	rs112151655	ITGB5	0.006236	0.0008613	349	1	0	1442	24	0	0.977654	1	-0.154863	0.0512743
1	62740264	rs41309173	KANK4	0.03962	0.01002	331	20	0	1312	123	3	0.980447	0.9809	-0.0647565	0.0515527
7	99247736	rs547253411	CYP3A5	0.002066	0.0001845	339	3	0	1462	3	0	0.955307	0.999318	0.311771	0.0516547
12	13061535	rs850932	GPRC5A	0.0006772	0.1586	350	5	0	1459	7	0	0.99162	1	0.22319	0.0517935
6	56397220	rs145976321	DST	0.0001154	0.06738	330	3	0	1421	3	0	0.930168	0.971351	0.311536	0.0519687
15	89450587	rs1878326	MFGE8	0.6376	0.7784	30	157	161	167	677	600	0.972067	0.984993	0.0275124	0.0520535
10	79590510	rs77492655	DLG5	0.01476	0.002768	350	5	0	1416	49	0	0.99162	0.999318	-0.105595	0.0537687
8	27462662	rs41276297	CLU	0.003394	0.0009843	353	5	0	1459	7	0	1	1	0.221854	0.053823
3	38052804	rs61755441	PLCD1	0.05095	0.05678	327	24	1	1301	150	5	0.98324	0.993179	-0.0570955	0.0538402
19	39914748	rs31726	PLEKHG2	0.462	0.649	113	173	62	421	713	326	0.972067	0.995907	-0.0251571	0.0542543
2	174131392	rs35608243	MLTK	0.0814	0.123	298	37	2	1146	207	10	0.941341	0.929741	-0.0485567	0.0542988
14	24607804	rs184683192	PSME1	0.002508	0.0001232	353	5	0	1455	7	0	1	0.997271	0.221423	0.054493
3	46592987	rs28687398	LRRC2	0.07925	0.09436	305	38	0	1246	211	6	0.958101	0.997954	-0.0491743	0.0545232
2	73677898	rs6546837	ALMS1	0.2377	0.7844	184	140	24	827	523	74	0.972067	0.971351	0.0302268	0.0545565
1	38186189	rs6671088	EPHA10	0.1703	0.1824	254	73	10	945	381	40	0.941341	0.931787	-0.0350984	0.0552137
2	73679280	rs6546838	ALMS1	0.2368	0.7709	181	134	24	827	519	72	0.946927	0.967258	0.0300717	0.0557055
10	123843357	rs77657275	TACC2	0.005882	0.001046	347	10	0	1445	20	0	0.997207	0.999318	0.139695	0.0559533
4	187524525	rs35670235	FAT1	0.01735	0.002584	353	5	0	1381	47	0	1	0.974079	-0.107422	0.0566232
1	150970577	rs2925741	FAM63A	0.9994	0.8145	0	4	349	0	5	1461	0.986034	1	-0.251627	0.0569499
15	25925284	rs116641809	ATP10A	0.009948	0.001231	346	3	0	1429	37	0	0.97486	1	-0.11993	0.0570446
5	54786796	rs71622181	PPAP2A	0.0087	0.001728	343	12	0	1440	26	0	0.99162	1	0.123417	0.0574446
3	49548008	rs2131107	DAG1	0.9998	0.9145	0	3	350	0	3	1463	0.986034	1	-0.30695	0.0577397
10	30336672	rs72810797	KIAA1462	0.03843	0.005683	327	30	1	1342	85	1	1	0.974079	0.0707971	0.0578731
17	1371393	rs11538161	MYO1C	0.001395	0.003522	349	4	0	1452	5	0	0.986034	0.993861	0.250663	0.0583838
1	159021839	rs145194873	IFI16	0.003737	0.0004934	338	6	0	1455	10	0	0.960894	0.999318	0.186489	0.0584802
2	238671536	rs61744755	LRRFIP1	0.0007298	0.1281	352	3	0	1463	3	0	0.99162	1	0.306061	0.0589047
11	130010313	rs3740881	APLP2	0.001258	0.1615	352	4	0	1461	5	0	0.994413	1	0.250291	0.0589323
17	71192859	rs150001655	COG1	7.099e-05	0.0153	349	3	0	1450	3	0	0.98324	0.991132	0.306003	0.0589888
3	9985096	rs76764016	CRELD1	0.01787	0.002895	340	6	0	1411	54	1	0.96648	1	-0.0943598	0.0590128
11	60892605	rs34209302	CD5	0.01148	0.0681	342	14	0	1434	32	0	0.994413	1	0.11178	0.0591076
13	42874710	rs61748843	AKAP11	0.0006503	0.07479	351	3	0	1457	3	0	0.988827	0.995907	0.305863	0.0591696
19	51466771	rs61469141	KLK6	0.0002375	0.1069	352	3	0	1460	3	0	0.99162	0.997954	0.30574	0.0593306
5	169812420	rs201275787	KCNMB1	0.0009853	0.0001845	353	3	0	1463	3	0	0.994413	1	0.305617	0.0594912
11	7530788	rs78352326	OLFML1	0.0003253	0.1435	354	3	0	1463	3	0	0.997207	1	0.305173	0.0600804
14	74427993	rs139010315	COQ6	0.001222	0.0003077	354	3	0	1463	3	0	0.997207	1	0.305173	0.0600804
9	100286484	rs141454774	TMOD1	0.001401	0.0005537	354	3	0	1463	3	0	0.997207	1	0.305173	0.0600804
19	44169497	rs150986089	PLAUR	0.001644	0.0004921	354	3	0	1462	3	0	0.997207	0.999318	0.305066	0.0602241
1	156521547	rs112144116	IQGAP3	0.00375	0.03525	354	4	0	1460	5	0	1	0.999318	0.249296	0.0604379
15	37184546	rs144548752	MEIS2	0.00149	0.0003076	355	3	0	1463	3	0	1	1	0.30473	0.0606722
17	42636426	rs141791958	FZD2	0.001364	0.0001847	355	3	0	1463	3	0	1	1	0.30473	0.0606722
7	142566065	rs35984674	EPHB6	0.0016	0.0003076	355	3	0	1463	3	0	1	1	0.30473	0.0606722
7	150493503	rs140393291	TMEM176B	0.0009769	0.0001846	355	3	0	1462	3	0	1	0.999318	0.304623	0.060817
14	86089032	rs137990800	FLRT2	0.001926	6.153e-05	355	3	0	1460	3	0	1	0.997954	0.304408	0.0611076
2	220046975	rs3731900	FAM134A	0.6265	0.2864	42	170	134	243	694	517	0.96648	0.991814	0.0251244	0.0613264
12	53454504	rs142155111	TENC1	0.001277	0.0004971	353	3	0	1450	3	0	0.994413	0.991132	0.304215	0.0613737
3	197432000	rs112632845	KIAA0226	0.005931	0.01008	332	9	0	1410	18	0	0.952514	0.974079	0.142748	0.0621056
11	102272839	rs11547915	TMEM123	0.06727	0.01104	315	41	0	1213	208	7	0.994413	0.974079	-0.0481978	0.0627507
11	5730343	rs12364019	TRIM22	0.04302	0.00594	331	23	0	1292	133	3	0.988827	0.974079	-0.0599051	0.0631093
10	97096357	rs114494406	SORBS1	0.02586	0.003017	341	13	0	1375	85	4	0.988827	0.998636	-0.0708616	0.0632036
2	228131169	rs11677877	COL4A3	0.07608	0.06928	304	43	0	1194	231	2	0.969274	0.973397	-0.0477181	0.0632877
20	24994289	rs6050249	ACSS1	0.1738	0.3072	211	109	17	959	421	48	0.941341	0.974079	0.0312647	0.063804
17	62496670	rs1140409	DDX5	0.07317	0.009609	312	39	1	1230	210	9	0.98324	0.988404	-0.0465202	0.0642969
17	26694861	rs704	VTN	0.4753	0.5723	101	181	63	385	725	338	0.963687	0.987722	-0.0245135	0.0646839
17	28576076	rs1050565	BLMH	0.33	0.2124	150	145	44	705	605	143	0.946927	0.991132	0.0256854	0.0648317
1	230845794	rs699	AGT	0.4197	0.8451	116	182	52	439	729	284	0.977654	0.99045	-0.0248315	0.0650371
8	144991271	rs201688261	PLEC	0.0004487	6.511e-05	353	3	0	1424	3	0	0.994413	0.973397	0.301351	0.0653246
9	74305020	rs17475375	TMEM2	0.03427	0.004306	335	10	1	1379	85	2	0.96648	1	-0.0718738	0.0656657
20	34502107	rs17431878	PHF20	0.1015	0.08009	266	69	7	1192	250	17	0.955307	0.995225	0.0391186	0.0658817
16	2140554	rs3209986	PKD1	0.07928	0.0119	288	61	3	1158	192	5	0.98324	0.924284	0.0475233	0.0673784
11	124756982	rs138481093	ROBO4	0.007832	0.001671	355	2	0	1413	28	0	0.997207	0.982947	-0.134125	0.0678886
2	85824251	rs6643	RNF181	0.0276	0.4586	326	26	0	1394	70	1	0.98324	0.999318	0.0740633	0.0682467
7	31618008	rs10252720	CCDC129	0.9823	0.8956	0	17	327	1	40	1386	0.960894	0.973397	-0.0938403	0.0684435
15	33954652	rs4780144	RYR3	0.9684	0.6268	1	36	314	3	104	1315	0.980447	0.969986	-0.0605692	0.0685491
16	70517824	rs113455884	COG4	0.008006	0.001789	346	9	0	1443	18	0	0.99162	0.996589	0.139929	0.0688601
8	145161823	rs11546144	MAF1	0.9198	0.7074	5	67	276	6	224	1104	0.972067	0.909959	-0.0442319	0.0693602
13	23930055	rs2031640	SACS	0.1221	0.01754	259	77	7	1163	280	18	0.958101	0.996589	0.0372856	0.0694735
8	18729817	rs7016219	PSD3	0.6915	0.9138	23	138	179	135	599	686	0.949721	0.968622	0.0262796	0.0704363
15	43927973	rs148320269	CATSPER2	0.008175	0.001604	349	4	0	1424	41	0	0.986034	0.999318	-0.107953	0.0706825
5	149460542	rs56048668	CSF1R	0.005841	0.001108	352	6	0	1456	10	0	1	1	0.18031	0.0706838
17	7758851	rs61739615	TMEM88	0.003712	0.0007637	353	4	0	1389	5	0	0.997207	0.950887	0.241804	0.0725803
19	51850290	rs1130426	ETFB	0.5763	0.5034	47	178	115	295	659	470	0.949721	0.971351	0.0236851	0.0727463
2	73717567	rs2056486	ALMS1	0.2359	0.7702	174	133	21	823	520	71	0.916201	0.964529	0.0281203	0.0736339
9	19126124	rs149124591	PLIN2	0.00469	0.0007998	356	1	0	1444	21	0	0.997207	0.999318	-0.152323	0.0736696
10	33496576	rs2228637	NRP1	0.01142	0.00203	353	2	0	1438	28	0	0.99162	1	-0.13043	0.0737863
9	71851877	rs34774441	TJP2	0.06293	0.02111	322	30	1	1285	178	3	0.986034	1	-0.05	0.0750518
10	30316072	rs3739998	KIAA1462	0.436	0.1104	124	164	57	456	669	289	0.963687	0.964529	-0.023584	0.0756845
2	220420785	rs3087971	OBSL1	0.2728	0.2293	189	137	21	689	592	109	0.969274	0.948158	-0.0270776	0.0762016
15	86286787	rs61734378	AKAP13	0.04559	0.04601	313	44	1	1326	137	2	1	0.999318	0.053372	0.0765893
2	150438708	rs61750442	MMADHC	0.01176	0.002031	323	12	0	1433	29	0	0.935754	0.997271	0.108742	0.0772418
2	38298203	rs1056836	CYP1B1	0.5694	0.2216	70	176	99	252	708	479	0.963687	0.981583	-0.0237549	0.077277
8	18729818	rs7003060	PSD3	0.6914	0.9138	23	138	178	135	599	686	0.946927	0.968622	0.0256384	0.0773812
15	58838010	rs6083	LIPC	0.3551	0.6797	137	147	58	629	641	186	0.955307	0.993179	0.023636	0.0777221
5	1335280	rs150993328	CLPTM1L	0.002442	0.0003082	345	5	0	1458	8	0	0.977654	1	0.193268	0.0784359
14	96010424	rs11628901	GLRX5	0.1411	0.05295	255	74	4	1053	372	32	0.930168	0.993861	-0.0326413	0.0785352
17	30980871	rs138039699	MYO1D	0.002596	0.0002461	345	5	0	1457	8	0	0.977654	0.999318	0.193161	0.0786635
11	92577352	rs200032318	FAT3	0.003894	0.001679	352	6	0	1421	10	0	1	0.976126	0.176466	0.0791025
5	176396684	rs72813116	UIMC1	0.01609	0.002399	346	6	0	1415	49	2	0.98324	1	-0.0887864	0.0791358
11	94602414	rs11020968	AMOTL1	0.1144	0.01847	273	72	5	1136	252	7	0.977654	0.951569	0.0403192	0.0799361
12	50045189	rs147771934	FMNL3	0.009661	0.001	352	1	0	1398	20	0	0.986034	0.967258	-0.153524	0.0800964
5	99871518	rs139597477	FAM174A	0.0002723	0.04787	354	3	0	1341	3	0	0.997207	0.91678	0.29115	0.0805123
10	88696622	rs34587013	MMRN2	0.07559	0.1172	286	66	2	1239	217	7	0.988827	0.997954	0.0421985	0.0805635
19	6718387	rs2230199	C3	0.2062	0.04417	230	93	12	920	485	56	0.935754	0.996589	-0.0285778	0.0809575
10	102054823	rs147426900	PKD2L1	0.01671	0.03076	346	11	0	1389	76	1	0.997207	1	-0.0741904	0.081885
15	89169703	rs8026929	AEN	0.06894	0.1449	312	37	0	1257	194	7	0.97486	0.994543	-0.0457023	0.0820127
17	17046024	rs3744137	MPRIP	0.5295	0.1334	68	166	98	347	731	370	0.927374	0.987722	0.0228206	0.0820586
10	131959150	rs2274217	GLRX3	0.2589	0.1473	188	123	20	765	574	122	0.924581	0.996589	-0.0250016	0.0822444
14	32623861	rs112370244	ARHGAP5	0.007078	0.0008612	340	2	0	1437	27	1	0.955307	0.999318	-0.119107	0.0832565
1	94639447	rs1999272	ARHGAP29	0.9997	0.8332	0	5	350	0	8	1458	0.99162	1	-0.191031	0.0832862
16	816464	rs73491255	MSLN	0.001956	0.1573	349	5	0	1453	8	0	0.988827	0.996589	0.190942	0.0834912
17	5486122	rs72827640	NLRP1	0.005192	0.001663	357	1	0	1445	20	0	1	0.999318	-0.150494	0.0844343
7	47925520	rs141646493	PKD1L1	0.006702	0.001907	357	1	0	1446	20	0	1	1	-0.150384	0.084596
2	102968212	rs10204137	IL1RL1	0.379	0.7097	140	164	39	548	666	227	0.958101	0.982947	-0.0232555	0.084668
2	183703336	rs288326	FRZB	0.1215	0.02719	264	59	1	1141	293	26	0.905028	0.995907	-0.0346445	0.0849884
5	150901601	rs142353390	FAT2	0.004687	0.0001851	352	5	0	1457	8	0	0.997207	0.999318	0.190033	0.0855113
8	145009036	rs138924815	PLEC	0.01878	0.003055	345	7	0	1341	54	0	0.98324	0.951569	-0.0898722	0.0856834
11	68562328	rs2229738	CPT1A	0.08181	0.01113	317	32	2	1269	189	7	0.980447	0.999318	-0.0451987	0.0856944
20	8862395	rs28390202	PLCB1	0.004455	0.0007382	353	5	0	1457	8	0	1	0.999318	0.189588	0.0865137
6	26091179	rs1799945	HFE	0.1441	0.02744	266	84	2	1056	371	34	0.98324	0.996589	-0.0321185	0.0865303
1	38188740	rs12405650	EPHA10	0.09218	0.02894	280	49	0	1166	247	13	0.918994	0.972715	-0.039331	0.0868155
2	73717656	rs10193972	ALMS1	0.236	0.7703	183	135	23	827	523	72	0.952514	0.969986	0.0269469	0.0868881
2	112786049	rs2230517	MERTK	0.03738	0.1905	318	35	0	1362	101	2	0.986034	0.999318	0.0586725	0.0869856
1	230415148	rs2273970	GALNT2	0.0464	0.02291	326	29	0	1299	160	3	0.99162	0.997271	-0.0505269	0.0873435
6	45916999	rs35822882	CLIC5	0.02543	0.004861	344	14	0	1375	87	3	1	0.999318	-0.0657106	0.0875836
5	55264153	rs2228044	IL6ST	0.1222	0.4407	271	71	1	1102	342	19	0.958101	0.997954	-0.0343589	0.0880685
2	102968211	rs10192036	IL1RL1	0.3789	0.7097	140	166	39	547	666	227	0.963687	0.982265	-0.0229942	0.0889526
2	238672253	rs3739041	LRRFIP1	0.003013	0.3006	341	6	0	1451	11	0	0.969274	0.997271	0.162651	0.0901245
13	32811607	rs2806639	FRY	0.3259	0.3351	168	155	23	659	609	157	0.96648	0.972033	-0.0241305	0.0912185
22	30688659	rs4823086	TBC1D10A	0.1321	0.02087	258	83	11	1102	314	23	0.98324	0.981583	0.0330115	0.0917487
7	29519929	rs3750103	CHN2	0.05025	0.1541	326	28	0	1301	160	0	0.988827	0.996589	-0.0514326	0.0920682
19	36339247	rs33950747	NPHS1	0.06297	0.01046	313	24	1	1308	151	4	0.944134	0.997954	-0.0495441	0.092403
9	133760592	rs2229067	ABL1	0.01949	0.0405	348	8	0	1364	59	0	0.994413	0.970668	-0.083868	0.0924277
3	123512627	rs28497577	MYLK	0.08944	0.3762	276	70	5	1202	248	12	0.980447	0.997271	0.0373111	0.092469
1	66713196	rs75398902	PDE4B	0.02179	0.009477	344	11	0	1389	75	1	0.99162	0.999318	-0.0718973	0.0930205
17	5425076	rs146932154	NLRP1	0.00588	0.003904	349	9	0	1446	19	0	1	0.999318	0.127	0.0933285
16	81819676	rs61749044	PLCG2	0.01456	0.002841	351	5	0	1385	43	0	0.994413	0.974079	-0.0980223	0.0937978
2	69650730	rs74637005	NFU1	0.03253	0.007074	325	14	0	1370	91	3	0.946927	0.998636	-0.0623622	0.0939916
19	18273047	rs1011320	PIK3R2	0.9494	0.9684	1	39	301	5	117	1298	0.952514	0.968622	-0.0516457	0.0943074
2	88913273	rs867529	EIF2AK3	0.2787	0.04873	190	134	12	780	582	97	0.938547	0.995225	-0.0252734	0.094599
17	5462417	rs112191372	NLRP1	0.005925	0.001784	355	2	0	1440	26	0	0.997207	1	-0.126343	0.0946861
10	32580219	rs73245661	EPC1	0.0017	0.1756	346	6	0	1455	11	0	0.98324	1	0.160826	0.0949598
11	124761326	rs149507368	ROBO4	0.004735	0.000873	350	8	0	1431	16	0	1	0.98704	0.136815	0.0950845
5	71494931	rs13153166	MAP1B	0.04293	0.006315	318	37	0	1330	111	0	0.99162	0.982947	0.0570388	0.095196
7	100403131	rs35638378	EPHB4	0.00922	0.001314	352	2	0	1432	26	0	0.988827	0.994543	-0.125881	0.0956167
1	39800699	rs80235954	MACF1	0.005044	0.001595	317	6	0	1436	12	0	0.902235	0.987722	0.1525	0.0956287
2	73653610	rs45630557	ALMS1	0.003872	0.0009686	353	5	0	1421	8	0	1	0.974761	0.18563	0.0957966
14	21546354	rs61744857	ARHGEF40	0.04607	0.1013	333	23	0	1325	126	5	0.994413	0.993179	-0.0531346	0.0959777
15	32929624	rs34173159	ARHGAP11A	0.03524	0.02116	339	17	0	1359	106	0	0.994413	0.999318	-0.0614353	0.0972161
1	161018896	rs36089872	ARHGAP30	0.02357	0.003323	347	10	0	1396	69	1	0.997207	1	-0.0738318	0.0974539
3	12875443	rs12629133	CAND2	0.6254	0.3216	56	167	125	190	661	567	0.972067	0.967258	-0.0228829	0.0984974
14	62204808	rs41508050	HIF1A	0.006096	0.001383	337	8	0	1444	17	0	0.963687	0.996589	0.13078	0.0986724
8	11710174	rs1803250	CTSB	0.134	0.04594	261	78	3	1058	377	26	0.955307	0.996589	-0.0313097	0.0997773
16	67314790	rs149229558	PLEKHG4	0.003033	0.0003699	348	6	0	1447	11	0	0.988827	0.994543	0.159069	0.0997835
3	141682750	rs61756224	TFDP2	0.008804	0.0003874	354	2	0	1404	25	0	0.994413	0.974761	-0.127291	0.100548
6	30711805	rs3094124	IER3	0.914	0.9864	0	43	309	10	210	1230	0.98324	0.989086	0.0410403	0.100678
5	39331786	rs13361416	C9	0.001486	0.1021	334	3	0	1460	4	0	0.941341	0.998636	0.242395	0.10087
17	40947320	rs2290041	WNK4	0.001927	0.2383	351	4	0	1459	6	0	0.99162	0.999318	0.206077	0.101091
19	48571072	rs11564620	PLA2G4C	0.09826	0.2324	284	51	1	1187	265	13	0.938547	0.999318	-0.0364933	0.101222
11	96117812	rs61746142	CCDC82	0.00886	0.001663	351	1	0	1442	19	0	0.98324	0.996589	-0.145761	0.101345
3	119102053	rs751793	ARHGAP31	0.003045	0.0001937	343	4	0	1424	6	0	0.969274	0.975443	0.205886	0.101579
5	96139464	rs3734016	ERAP1	0.03944	0.06724	319	34	0	1369	90	6	0.986034	0.999318	0.0550908	0.102147
1	82456585	rs41292984	LPHN2	0.03484	0.01722	336	21	0	1343	116	5	0.997207	0.998636	-0.053873	0.102204
3	50357869	rs709210	HYAL2	0.6463	0.8937	42	170	127	147	651	583	0.946927	0.942019	-0.0238611	0.102587
10	96058298	rs3765524	PLCE1	0.2811	0.4207	149	164	33	688	604	124	0.96648	0.965894	0.0239622	0.102895
2	73679990	rs6724782	ALMS1	0.2367	0.784	180	129	23	806	506	70	0.927374	0.942701	0.0260258	0.102904
7	150324976	rs11977216	GIMAP6	0.0003785	0.1081	353	4	0	1460	6	0	0.997207	1	0.205295	0.102909
21	32638679	rs113219144	TIAM1	0.002154	0.000185	353	4	0	1459	6	0	0.997207	0.999318	0.205188	0.103162
5	96121570	rs566514039	ERAP1	0.003237	0.001354	353	4	0	1459	6	0	0.997207	0.999318	0.205188	0.103162
15	52567851	rs55686434	MYO5C	0.05	0.009231	332	22	2	1284	142	2	0.994413	0.974079	-0.0509302	0.103419
2	227920747	rs150979437	COL4A4	0.003616	0.0003236	323	5	0	1408	9	0	0.916201	0.966576	0.170546	0.103901
1	20979136	rs145940009	DDOST	0.001996	0.0004921	354	4	0	1460	6	0	1	1	0.204851	0.103949
1	226026377	rs112721617	EPHX1	0.00232	0.0003701	354	4	0	1455	6	0	1	0.996589	0.204312	0.105228
18	43310415	rs2298720	SLC14A1	0.06516	0.1998	298	48	3	1293	163	7	0.97486	0.997954	0.0429168	0.105368
11	96117590	rs75857759	CCDC82	0.0001411	0.0711	331	2	0	1460	2	0	0.930168	0.997271	0.315187	0.105374
22	36623920	rs7285167	APOL2	0.07283	0.3096	284	56	8	1195	221	9	0.972067	0.972033	0.0377269	0.105604
5	179294798	rs141077968	TBC1D9B	5.354e-05	0.05031	332	2	0	1463	2	0	0.932961	0.999318	0.315042	0.105637
11	60886913	rs2241002	CD5	0.1747	0.2748	248	93	10	963	444	51	0.980447	0.994543	-0.0274815	0.106147
2	112686988	rs13027171	MERTK	0.2952	0.05635	184	141	22	723	604	132	0.969274	0.995225	-0.0231856	0.107848
7	142563253	rs8177146	EPHB6	0.01437	0.1147	336	17	0	1415	45	0	0.986034	0.995907	0.0823032	0.107868
7	139288937	rs34093649	HIPK2	0.01533	0.0191	313	19	0	1376	54	0	0.927374	0.975443	0.0749572	0.108957
9	128074787	rs62637638	GAPVD1	0.001257	6.205e-05	336	2	0	1463	2	0	0.944134	0.999318	0.31323	0.108976
4	2916762	rs4963	ADD1	0.1807	0.173	224	106	14	998	412	39	0.960894	0.988404	0.0278473	0.109377
2	218695102	rs3796028	TNS1	0.3474	0.3132	132	159	36	640	686	124	0.913408	0.989086	0.0230427	0.110393
10	95083039	rs11594445	MYOF	0.06481	0.01234	314	30	2	1246	177	5	0.96648	0.974079	-0.04388	0.110808
1	214558119	rs112523432	PTPN14	0.009614	0.0009235	352	2	0	1440	25	0	0.988827	0.999318	-0.122354	0.111075
2	102968007	rs4988956	IL1RL1	0.3794	0.7095	139	167	39	555	663	231	0.963687	0.988404	-0.0213727	0.111096
5	41862819	rs76956231	OXCT1	0.008331	0.001476	328	3	0	1432	32	1	0.924581	0.999318	-0.0998762	0.111311
9	90342523	rs112682750	CTSL	0.007025	0.00123	337	9	0	1446	18	1	0.96648	0.999318	0.113291	0.111409
19	42410623	rs45580632	ARHGEF1	0.002246	0.0001346	327	2	0	1410	2	0	0.918994	0.963165	0.311744	0.111784
20	34219496	rs6579255	CPNE1	0.188	0.4122	216	112	16	962	434	47	0.960894	0.984311	0.0268461	0.111949
2	228118867	rs80109666	COL4A3	0.003366	0.06943	353	4	0	1423	6	0	0.997207	0.974761	0.201239	0.112682
17	708346	rs146444754	NXN	0.0006581	0.0001338	340	4	0	1369	6	0	0.960894	0.937926	0.201053	0.113213
12	70963598	rs111634123	PTPRB	0.002655	0.0003875	354	4	0	1423	6	0	1	0.974761	0.200788	0.113793
8	98289238	rs151015596	TSPYL5	0.005986	0.001107	356	1	0	1448	18	0	0.997207	1	-0.144708	0.113963
10	129347785	rs990310	NPS	0.03789	0.2886	325	21	0	1305	122	1	0.96648	0.974079	-0.0538721	0.114098
12	57114113	rs149200196	NACA	0.009947	0.001556	355	3	0	1306	28	0	1	0.909959	-0.116952	0.114325
7	47970707	rs142896494	PKD1L1	0.006983	0.001908	346	9	0	1445	20	0	0.99162	0.999318	0.117157	0.114349
17	63683	rs117190076	RPH3AL	0.06894	0.01131	278	49	3	1216	167	8	0.921788	0.94884	0.0412342	0.114608
5	9154774	rs138503384	SEMA5A	0.0007988	0	343	2	0	1464	2	0	0.963687	1	0.310183	0.114689
10	102050242	rs6584356	PKD2L1	0.05222	0.1024	319	31	0	1292	164	5	0.977654	0.996589	-0.0449387	0.115117
1	207760852	rs140566582	CR1	0.000664	0.0001937	335	2	0	1427	2	0	0.941341	0.974761	0.309875	0.1153
1	16531299	rs143878152	ARHGEF19	0.0007456	0.0001241	343	2	0	1456	2	0	0.963687	0.994543	0.309339	0.1163
11	62285571	rs112663036	AHNAK	0.006912	0.0008612	348	9	0	1446	20	0	0.997207	1	0.116365	0.117365
9	71851040	rs149911553	TJP2	0.001785	0.000123	352	3	0	1462	4	0	0.99162	1	0.234525	0.118121
10	97192324	rs943542	SORBS1	0.9994	0.9371	0	3	352	0	4	1462	0.99162	1	-0.234525	0.118121
17	65907447	rs141238002	BPTF	0.002194	0.0002461	347	2	0	1462	2	0	0.97486	0.998636	0.308181	0.118511
4	36230843	rs35822395	ARAP2	0.01146	0.01132	323	4	0	1423	38	1	0.913408	0.997271	-0.0899973	0.118742
1	150598965	rs145743127	ENSA	0.006698	0.001109	350	1	0	1448	18	0	0.980447	1	-0.142029	0.118906
6	134210598	rs61729591	TCF21	0.009574	0.001476	349	9	0	1446	20	0	1	1	0.115916	0.119099
3	129293256	rs2255703	PLXND1	0.3856	0.6798	139	133	53	486	689	211	0.907821	0.94543	-0.0214423	0.119261
18	53128285	rs143244149	TCF4	0.0002118	0.0003692	348	2	0	1461	2	0	0.977654	0.997954	0.307629	0.119576
17	17766114	rs139141212	TOM1L2	0.0005891	0.0002461	349	2	0	1464	2	0	0.980447	1	0.307501	0.11982
16	67578257	rs61744916	FAM65A	0.05735	0.1312	307	26	0	1308	147	5	0.930168	0.995907	-0.0458184	0.119936
6	112382323	rs17073260	WISP3	0.0003784	0.1019	354	3	0	1462	4	0	0.997207	1	0.233638	0.120153
1	204438908	rs115204119	PIK3C2B	0.001473	0.0001233	354	3	0	1461	4	0	0.997207	0.999318	0.23353	0.120401
1	169555582	rs9332485	F5	0.0002115	0.05975	350	2	0	1463	2	0	0.98324	0.999318	0.30695	0.120887
15	25936865	rs115069056	ATP10A	0.0009847	0	355	3	0	1462	4	0	1	1	0.233194	0.121174
17	42882258	rs61754620	GJC1	0.002095	0.0006767	355	3	0	1462	4	0	1	1	0.233194	0.121174
2	165551201	rs7607980	COBLL1	0.1275	0.1543	274	73	4	1085	345	28	0.980447	0.994543	-0.0299885	0.121365
21	32638549	rs2070417	TIAM1	0.1053	0.03113	273	74	6	1184	264	17	0.986034	0.999318	0.0327866	0.121706
21	32638550	rs2070418	TIAM1	0.1054	0.03113	273	74	6	1184	264	17	0.986034	0.999318	0.0327866	0.121706
5	150945465	rs149215962	FAT2	0.001539	0.0002473	354	3	0	1455	4	0	0.997207	0.995225	0.232883	0.121901
4	126367606	rs72914988	FAT4	0.001174	0.006526	351	2	0	1462	2	0	0.986034	0.998636	0.306398	0.121959
2	220421417	rs1983210	OBSL1	0.7404	0.613	20	134	197	89	589	711	0.980447	0.947476	0.0243383	0.122144
10	14563299	rs34265970	FAM107B	5.289e-05	0.04443	352	2	0	1464	2	0	0.988827	1	0.306167	0.122407
3	171362785	rs2287579	PLD1	0.0004132	0.001107	352	2	0	1463	2	0	0.988827	0.999318	0.306061	0.122616
4	126336105	rs140055438	FAT4	0.001155	0.003568	352	2	0	1463	2	0	0.988827	0.999318	0.306061	0.122616
5	179229039	rs10078686	MGAT4B	0.0001065	0.06905	351	2	0	1457	2	0	0.986034	0.995225	0.305863	0.123006
11	62294573	rs11824660	AHNAK	0.0003781	0.1206	353	2	0	1464	2	0	0.99162	1	0.305724	0.123273
4	187519206	rs1280097	FAT1	0.9935	0.9993	0	7	350	0	14	1415	0.997207	0.974761	-0.135033	0.124139
1	57373778	rs17114555	C8A	0.0004659	0.09553	354	2	0	1464	2	0	0.994413	1	0.305281	0.12414
14	24113702	rs148351218	DHRS2	0.0009583	0.0001845	354	2	0	1464	2	0	0.994413	1	0.305281	0.12414
2	73868446	rs13424561	NAT8	0.0005275	0.1205	354	2	0	1464	2	0	0.994413	1	0.305281	0.12414
22	36556729	rs79419411	APOL3	0.0002462	0.08422	354	2	0	1463	2	0	0.994413	0.999318	0.305173	0.12435
7	127254981	rs144792551	PAX4	0.0009058	0.0006155	354	2	0	1463	2	0	0.994413	0.999318	0.305173	0.12435
15	55652187	rs201970644	CCPG1	0.001577	0.0004567	342	2	0	1413	2	0	0.960894	0.965211	0.305128	0.124476
2	145157478	rs201881288	ZEB2	0.0005281	0	354	2	0	1462	2	0	0.994413	0.998636	0.305066	0.124562
2	160901353	rs12327936	PLA2R1	0.009545	0.03461	345	11	0	1440	24	1	0.994413	0.999318	0.0984781	0.124744
6	30459165	rs62621992	HLA-E	0.02219	0.003602	337	20	0	1371	54	0	0.997207	0.972033	0.0729635	0.124864
4	3519881	rs111244551	LRPAP1	0.00319	0.0007397	350	5	0	1455	9	0	0.99162	0.998636	0.163237	0.124882
1	12321134	rs146488112	VPS13D	0.001022	0.0003691	355	2	0	1464	2	0	0.997207	1	0.304838	0.125008
12	7174994	rs201750214	C1S	0.0003253	0	355	2	0	1464	2	0	0.997207	1	0.304838	0.125008
1	144854608	rs2798855	PDE4DIP	0.001908	0.008301	341	2	0	1406	2	0	0.958101	0.960437	0.304808	0.125109
12	102160052	rs145586576	GNPTAB	0.0004757	0.000123	355	2	0	1463	2	0	0.997207	0.999318	0.30473	0.12522
13	21565434	rs45453992	LATS2	0.0007916	0.0001846	355	2	0	1463	2	0	0.997207	0.999318	0.30473	0.12522
17	8215424	rs137909519	ARHGEF15	6.809e-05	0.001979	355	2	0	1463	2	0	0.997207	0.999318	0.30473	0.12522
8	106815474	rs16873741	ZFPM2	0.0005693	0.2009	349	3	0	1421	4	0	0.98324	0.972033	0.231396	0.125404
15	25962058	rs2066703	ATP10A	0.07939	0.1114	310	41	3	1225	229	8	0.988827	0.997271	-0.0371495	0.125548
6	143074632	rs144732790	HIVEP2	0.005172	0.001366	351	7	0	1415	14	0	1	0.974761	0.134579	0.125725
1	160261683	rs138625189	COPA	0.0005717	0.0002461	356	2	0	1464	2	0	1	1	0.304396	0.125879
1	183938555	rs143156270	COLGALT2	0.0002647	6.167e-05	356	2	0	1464	2	0	1	1	0.304396	0.125879
11	6638938	rs1800746	TPP1	0.0001495	0.03027	356	2	0	1464	2	0	1	1	0.304396	0.125879
11	35457471	rs138210503	PAMR1	0.0004576	0.0004921	356	2	0	1464	2	0	1	1	0.304396	0.125879
11	77961419	rs76853537	GAB2	0.0001497	0.001476	356	2	0	1464	2	0	1	1	0.304396	0.125879
11	111779556	rs150516929	CRYAB	0.001529	0.000123	356	2	0	1464	2	0	1	1	0.304396	0.125879
13	95830299	rs142211148	ABCC4	0.0005188	0.00123	356	2	0	1464	2	0	1	1	0.304396	0.125879
16	11647464	rs201283647	LITAF	0.0004756	0.0001231	356	2	0	1464	2	0	1	1	0.304396	0.125879
16	67968707	rs151231421	PSMB10	0.0002909	0	356	2	0	1464	2	0	1	1	0.304396	0.125879
5	149456847	rs149168939	CSF1R	0.001301	0.0001845	356	2	0	1464	2	0	1	1	0.304396	0.125879
6	2890501	rs61729675	SERPINB9	6.153e-05	0.06324	356	2	0	1464	2	0	1	1	0.304396	0.125879
6	132271453	rs147441296	CTGF	0.0003132	0.000185	356	2	0	1464	2	0	1	1	0.304396	0.125879
19	41765523	rs199709000	AXL	6.158e-05	6.152e-05	356	2	0	1463	2	0	1	0.999318	0.304288	0.126091
3	105378061	rs55821768	CBLB	0.0005203	0	356	2	0	1463	2	0	1	0.999318	0.304288	0.126091
5	150947390	rs61743253	FAT2	0.0008092	0.000123	356	2	0	1463	2	0	1	0.999318	0.304288	0.126091
8	12957633	rs149472569	DLC1	0.00117	6.154e-05	356	2	0	1463	2	0	1	0.999318	0.304288	0.126091
9	87338515	rs139913267	NTRK2	0.00167	0.0004921	356	2	0	1463	2	0	1	0.999318	0.304288	0.126091
11	63488357	rs201862583	RTN3	0.0004662	0.0002461	356	2	0	1462	2	0	1	0.998636	0.30418	0.126304
12	102179861	rs143907628	GNPTAB	0.0004751	0.000123	356	2	0	1462	2	0	1	0.998636	0.30418	0.126304
6	11190982	rs141417391	NEDD9	0.00102	0.0004921	356	2	0	1462	2	0	1	0.998636	0.30418	0.126304
1	161479745	rs1801274	FCGR2A	0.4967	0.5469	73	187	90	371	733	349	0.977654	0.991132	0.0203521	0.126398
1	3395097	rs139024357	ARHGEF16	0.0008377	0.0001245	355	2	0	1457	2	0	0.997207	0.995225	0.304084	0.126499
12	18891660	rs199684920	CAPZA3	0.001141	6.163e-05	351	2	0	1440	2	0	0.986034	0.983629	0.30402	0.126637
16	68863674	rs200894246	CDH1	0.0002112	0	356	2	0	1459	2	0	1	0.996589	0.303857	0.126946
2	227917090	rs80243096	COL4A4	0.006418	0.04578	315	9	0	1406	22	0	0.905028	0.974079	0.107289	0.127414
16	1869974	rs115389912	HAGH	0.00601	0.001049	352	5	0	1455	9	0	0.997207	0.998636	0.162345	0.127608
19	51857614	rs141529162	ETFB	0.04169	0.006157	331	25	0	1321	126	8	0.994413	0.992497	-0.046708	0.12826
13	111279844	rs3742192	CARKD	0.00131	0.08883	353	5	0	1457	9	0	1	1	0.162115	0.128311
15	43769851	rs61751060	TP53BP1	0.007715	0.0007382	328	3	0	1433	32	0	0.924581	0.999318	-0.100544	0.128879
2	112751928	rs7604639	MERTK	0.6169	0.6473	63	160	123	224	662	569	0.96648	0.992497	-0.0200544	0.12945
2	120125869	rs8192504	DBI	0.003164	0.0002461	338	1	0	1448	18	0	0.946927	1	-0.136618	0.129488
9	712156	rs912174	KANK1	0.2241	0.2491	199	129	20	897	499	67	0.972067	0.997954	0.0239814	0.129513
2	73800270	rs34927702	ALMS1	0.0003655	0.06429	354	3	0	1423	4	0	0.997207	0.973397	0.229359	0.13023
5	150110239	rs35772018	DCTN4	0.01862	0.002338	328	16	0	1423	42	1	0.960894	1	0.0765973	0.130581
11	75851814	rs77892162	UVRAG	0.004144	0.0006164	357	1	0	1448	17	0	1	0.999318	-0.142228	0.130817
2	64863751	rs138140032	SERTAD2	0.007839	0.0009847	357	1	0	1448	17	0	1	0.999318	-0.142228	0.130817
6	152532702	rs35763277	SYNE1	0.01918	0.002953	333	13	0	1431	34	0	0.96648	0.999318	0.0878202	0.130817
9	95887320	rs2275848	NINJ1	0.8014	0.6629	8	106	227	67	461	925	0.952514	0.991132	0.0246123	0.130865
11	64889034	rs13807	FAU	0.01373	0.00222	343	13	1	1426	39	0	0.997207	0.999318	0.0812381	0.131297
17	26694483	rs2227728	VTN	0.08071	0.1531	283	71	0	1225	221	10	0.988827	0.993179	0.0358675	0.131621
16	69745145	rs1800566	NQO1	0.1885	0.1884	228	99	11	934	456	72	0.944134	0.997271	-0.0240518	0.132137
19	39322087	rs9419	ECH1	0.5596	0.2446	67	180	94	265	712	471	0.952514	0.987722	-0.020091	0.132261
15	33954764	rs59021219	RYR3	0.000522	0.1219	354	2	0	1426	2	0	0.994413	0.974079	0.301124	0.132422
7	116340223	rs77523018	MET	8.337e-05	0.02137	354	2	0	1426	2	0	0.994413	0.974079	0.301124	0.132422
5	149784658	rs72805941	CD74	0.0006488	0.0006471	355	2	0	1427	2	0	0.997207	0.974761	0.300786	0.133102
3	46450070	rs3204849	CCRL2	0.3947	0.1204	125	179	39	503	682	235	0.958101	0.968622	-0.0206129	0.133509
2	218683139	rs34291329	TNS1	0.08055	0.0494	285	63	1	1242	213	5	0.97486	0.995907	0.0371349	0.133686
4	187584660	rs56007012	FAT1	0.001705	0.0002583	356	2	0	1428	2	0	1	0.975443	0.300448	0.133782
8	27308585	rs751019	PTK2B	0.467	0.2729	83	182	76	439	699	316	0.952514	0.991814	0.019563	0.133787
11	92088151	rs76869520	FAT3	0.0009577	0.0002584	356	2	0	1427	2	0	1	0.974761	0.300337	0.134008
17	80884315	rs199644299	TBCD	0.001133	0.0001292	356	2	0	1426	2	0	1	0.974079	0.300224	0.134236
3	186572026	rs62625753	ADIPOQ	0.004823	0.0004306	353	1	0	1449	17	0	0.988827	1	-0.140338	0.1346
15	25926179	rs2076744	ATP10A	0.1497	0.4314	228	88	14	1050	371	36	0.921788	0.993861	0.0263792	0.134848
7	150490238	rs17256042	TMEM176B	0.04995	0.01022	328	27	0	1318	141	5	0.99162	0.998636	-0.0453675	0.135047
10	123970173	rs7083331	TACC2	0.001478	0.322	348	6	0	1453	12	0	0.988827	0.999318	0.140107	0.135325
12	121756084	rs13141	ANAPC5	0.008374	0.001965	343	11	0	1438	27	0	0.988827	0.999318	0.0968853	0.13566
1	8030994	rs71653619	PARK7	0.0108	0.001477	332	5	0	1422	43	0	0.941341	0.999318	-0.085115	0.135835
17	78184601	rs62620232	SGSH	0.0114	0.001787	354	4	0	1430	35	0	1	0.999318	-0.0958664	0.136155
2	189931144	rs35852101	COL5A2	0.02161	0.01095	343	11	0	1394	71	1	0.988827	1	-0.0650056	0.136826
10	114169276	rs3736946	ACSL5	0.1106	0.03261	282	70	2	1121	319	23	0.988827	0.997954	-0.0301067	0.137034
6	16143390	rs79992066	MYLIP	0.01924	0.002399	336	19	0	1414	51	1	0.99162	1	0.0697615	0.13759
14	23344572	rs28534929	LRP10	0.000919	0.06421	355	2	0	1404	2	0	0.997207	0.959072	0.298181	0.138412
3	46010077	rs4683158	FYCO1	0.7759	0.9559	21	134	198	68	516	875	0.986034	0.995225	-0.0234136	0.138748
1	179526214	rs61747728	NPHS2	0.03576	0.006215	320	34	0	1357	104	1	0.988827	0.997271	0.0511348	0.139414
1	153658297	rs61757359	NPR1	0.003086	0.001046	329	5	0	1456	10	0	0.932961	1	0.14902	0.139444
21	40571246	rs1041439	BRWD1	0.9315	0.97	3	51	292	9	176	1278	0.96648	0.997954	-0.0374407	0.140283
5	108672946	rs246105	PJA2	0.2368	0.1547	218	114	15	857	527	78	0.969274	0.997271	-0.0230483	0.140358
16	1584446	rs1057612	TMEM204	0.06499	0.1619	288	61	1	1195	179	12	0.977654	0.94543	0.0372986	0.140758
12	118582477	rs1050625	PEBP1	0.01103	0.001661	355	3	0	1437	29	0	1	1	-0.104353	0.140861
4	6303974	rs35932623	WFS1	0.005419	0.0003724	354	2	0	1440	23	0	0.994413	0.997954	-0.117324	0.142157
5	39376988	rs3733801	DAB2	0.1245	0.04308	288	63	2	1145	297	18	0.986034	0.995907	-0.0309368	0.142998
15	25924909	rs113319791	ATP10A	0.001283	0.0004998	355	3	0	1381	4	0	1	0.944748	0.224078	0.143206
7	29980471	rs35960711	SCRN1	0.03997	0.1064	329	24	1	1322	136	5	0.988827	0.997954	-0.0447786	0.143305
2	61415378	rs188614804	USP34	0.003736	0.0007104	356	1	0	1412	16	0	0.997207	0.974079	-0.142534	0.143849
11	92533057	rs16918105	FAT3	0.004747	0.001047	352	5	0	1406	9	0	0.997207	0.965211	0.156915	0.145003
9	139401234	rs182330532	NOTCH1	0.0005622	0	356	2	0	1380	2	0	1	0.942701	0.294931	0.145149
7	47880144	rs116988549	PKD1L1	0.006788	0.001724	335	2	0	1441	24	0	0.941341	0.999318	-0.111703	0.147176
6	152470752	rs17082236	SYNE1	0.05408	0.2977	323	28	2	1294	162	6	0.986034	0.997271	-0.0406054	0.148394
6	52303361	rs3804505	EFHC1	0.05986	0.0103	320	26	1	1314	137	11	0.969274	0.997271	-0.0410608	0.148962
1	978974	rs79016973	AGRN	0.006543	0.0005708	351	6	0	1431	12	0	0.997207	0.984311	0.136364	0.149006
2	160289579	rs3732287	BAZ2B	0.0137	0.002196	352	6	0	1384	44	0	1	0.974079	-0.082765	0.149679
1	151374025	rs4603	PSMB4	0.1724	0.08664	242	90	9	974	447	42	0.952514	0.997954	-0.0248448	0.150155
1	79115905	rs2070123	IFI44	0.07954	0.1324	265	68	2	1210	245	9	0.935754	0.998636	0.0326461	0.150187
11	64031241	rs35169799	PLCB3	0.06644	0.01257	320	33	0	1290	164	7	0.986034	0.996589	-0.0402086	0.150604
16	58743454	rs30842	GOT2	0.6817	0.8715	44	145	156	146	611	704	0.963687	0.996589	-0.0199516	0.15094
7	116339642	rs55985569	MET	0.006659	0.001755	354	2	0	1404	22	0	0.994413	0.972715	-0.118032	0.15105
13	23929378	rs61729954	SACS	0.002744	0.0004921	357	1	0	1447	16	0	1	0.997954	-0.13907	0.151155
1	12337667	rs12407578	VPS13D	0.004969	0.000554	357	1	0	1449	16	0	1	0.999318	-0.138851	0.151628
1	35260208	rs61777220	GJA4	0.01105	0.001125	347	11	0	1425	27	0	1	0.99045	0.0936498	0.151743
14	103342015	rs143813189	TRAF3	0.00198	0.0002461	320	3	0	1460	5	0	0.902235	0.999318	0.195225	0.152303
2	120885310	rs1034489	EPB41L5	0.7228	0.433	23	141	161	99	561	797	0.907821	0.993861	-0.0210368	0.153256
10	13325784	rs62619919	PHYH	0.00741	0.001169	354	4	0	1432	34	0	1	1	-0.0929451	0.153615
2	20494189	rs34032508	PUM2	0.003059	0.0006152	355	1	0	1450	16	0	0.994413	1	-0.137852	0.153808
2	33809851	rs116221550	FAM98A	0.005498	0.0008009	355	1	0	1450	15	1	0.994413	1	-0.12698	0.154086
17	48155425	rs2230392	ITGA3	0.09115	0.02092	296	51	0	1209	244	10	0.969274	0.997954	-0.0335124	0.154325
20	34215234	rs147019139	CPNE1	0.104	0.09594	270	67	7	1184	257	16	0.960894	0.993861	0.0303781	0.154345
3	171969077	rs7652177	FNDC3B	0.5025	0.8668	74	183	93	383	695	374	0.977654	0.99045	0.0184618	0.156211
17	7760704	rs8522	LSMD1	0.2204	0.3614	203	122	21	890	490	61	0.96648	0.982947	0.0228024	0.156625
7	11500372	rs118134876	THSD7A	0.05938	0.008478	300	37	3	1266	138	1	0.949721	0.95839	0.0427443	0.157379
8	13356818	rs11203494	DLC1	0.9656	0.9097	0	18	338	1	103	1360	0.994413	0.998636	0.051928	0.157495
1	8926474	rs11544513	ENO1	0.003727	0.0004306	352	4	0	1459	7	0	0.994413	1	0.169269	0.158237
2	145156613	rs112581563	ZEB2	0.003735	0.0004922	352	4	0	1458	7	0	0.994413	0.999318	0.169161	0.158589
2	238672703	rs3739038	LRRFIP1	0.235	0.3643	192	137	22	852	530	74	0.980447	0.993179	0.0220085	0.158632
22	36661646	rs136176	APOL1	0.8023	0.954	12	110	229	73	479	900	0.980447	0.99045	0.0225743	0.159448
1	57373737	rs143908758	C8A	0.005441	0.001292	353	4	0	1459	7	0	0.997207	1	0.168824	0.159689
14	24614361	rs7146672	PSME2	0.9887	0.9986	0	10	348	1	22	1442	1	0.999318	-0.0939633	0.159713
22	36537327	rs145559179	APOL3	0.002488	0.0006152	353	4	0	1458	7	0	0.997207	0.999318	0.168716	0.160043
5	38485971	rs74856317	LIFR	0.003904	0.0006767	356	2	0	1444	22	0	1	1	-0.114444	0.161
6	136882717	rs45599539	MAP3K5	0.0168	0.002707	328	6	0	1419	46	1	0.932961	1	-0.0739242	0.161004
9	124072992	rs41305623	GSN	0.00576	0.001046	354	4	0	1459	7	0	1	1	0.16838	0.161146
8	23294761	rs2272641	ENTPD4	0.05758	0.1479	309	40	2	1320	139	3	0.980447	0.997271	0.0413239	0.161563
11	94862288	rs3740862	ENDOD1	0.07687	0.01337	308	42	1	1211	203	10	0.980447	0.971351	-0.0353577	0.161593
13	99554621	rs62620184	DOCK9	0.0473	0.006845	332	25	0	1294	130	2	0.997207	0.972715	-0.0459321	0.161617
9	712784	rs144505189	KANK1	0.001236	0.0003106	354	4	0	1457	7	0	1	0.998636	0.168164	0.161859
17	76973249	rs55974249	LGALS3BP	0.03118	0.00377	338	12	0	1381	76	0	0.977654	0.993861	-0.0602623	0.16313
10	21097546	rs143584663	NEBL	0.004182	0.001046	340	6	0	1453	13	0	0.96648	1	0.126163	0.164165
4	95496882	rs2452600	PDLIM5	0.3043	0.1289	188	137	28	720	599	138	0.986034	0.993861	-0.0198611	0.16447
20	19565693	rs3790267	SLC24A3	0.03498	0.01827	333	18	0	1362	97	5	0.980447	0.998636	-0.0488448	0.164596
4	151207127	rs3749574	LRBA	0.2784	0.0631	192	120	26	705	510	122	0.944134	0.912005	-0.0209253	0.164918
5	143545052	rs35429531	YIPF5	0.02276	0.004675	339	17	2	1407	56	2	1	0.999318	0.0596393	0.16551
3	14939471	rs67571220	FGD5	0.02836	0.004005	342	16	0	1337	90	1	1	0.974079	-0.0545899	0.165607
3	186443018	rs1656922	KNG1	0.5278	0.593	79	187	74	325	749	388	0.949721	0.997271	-0.0184502	0.165861
22	30688488	rs61730760	TBC1D10A	0.01236	0.00216	343	13	0	1430	32	1	0.994413	0.997954	0.0795541	0.165894
16	624424	rs111753944	PIGQ	0.007499	0.001201	357	1	0	1314	14	0	1	0.905866	-0.146978	0.166027
7	79828617	rs35545354	GNAI1	0.004405	0.0007385	342	1	0	1449	16	0	0.958101	0.999318	-0.132131	0.166857
17	28783346	rs145126411	CPD	0.006999	0.001354	345	5	0	1451	10	0	0.977654	0.996589	0.14124	0.167889
13	23904298	rs34382952	SACS	0.00518	0.0006774	340	1	0	1445	16	0	0.952514	0.996589	-0.131653	0.167995
6	36652228	rs148679597	CDKN1A	0.003524	0.000558	345	5	0	1450	10	0	0.977654	0.995907	0.141133	0.168302
10	97143826	rs35808802	SORBS1	0.05448	0.01206	324	33	0	1295	166	4	0.997207	0.999318	-0.0394776	0.168912
15	34077949	rs200830195	RYR3	0.003091	0.0003212	353	4	0	1432	7	0	0.997207	0.981583	0.165877	0.169524
14	65008138	rs45456191	HSPA2	0.01242	0.003758	351	6	0	1421	44	0	0.997207	0.999318	-0.0780813	0.170314
7	47408732	rs117019375	TNS3	0.0126	0.00253	352	6	0	1376	41	1	1	0.967258	-0.0780947	0.170367
19	15483137	rs45479794	AKAP8	0.007802	0.001662	348	3	0	1438	28	0	0.980447	1	-0.0980746	0.170462
6	152679518	rs145911138	SYNE1	0.0165	0.003199	332	17	0	1417	49	0	0.97486	1	0.067753	0.170542
21	40570737	rs118147046	BRWD1	0.001271	0.0004353	333	3	0	1459	5	0	0.938547	0.998636	0.189174	0.170822
22	36661566	rs136175	APOL1	0.8041	0.9469	12	110	229	73	477	902	0.980447	0.99045	0.0219469	0.171483
4	6303354	rs734312	WFS1	0.5393	0.1016	74	187	89	298	707	443	0.977654	0.987722	-0.0181461	0.171789
20	62200738	rs6089924	HELZ2	0.06666	0.3805	272	59	0	1179	193	5	0.924581	0.939291	0.0354859	0.171861
3	142840775	rs139876859	CHST2	0.005757	0.0009317	349	6	0	1371	12	0	0.99162	0.943383	0.130426	0.172316
14	24108497	rs45599632	DHRS2	0.006184	0.0007465	355	2	0	1411	21	0	0.997207	0.976808	-0.114063	0.174056
1	112991736	rs144829282	CTTNBP2NL	0.003211	0.001046	350	5	0	1456	10	0	0.99162	1	0.139535	0.17449
5	121413205	rs41407546	LOX	0.009318	0.001618	355	3	0	1388	25	1	1	0.964529	-0.0971973	0.174504
7	29994945	rs75604334	SCRN1	0.02241	0.01323	343	12	1	1381	81	2	0.994413	0.998636	-0.0538558	0.175575
10	91007339	rs1051339	LIPA	0.1038	0.2257	274	50	4	1165	274	18	0.916201	0.993861	-0.0286235	0.175599
16	66948130	rs2271023	CDH16	0.03357	0.03002	341	17	0	1367	98	0	1	0.999318	-0.0518226	0.175898
19	50040348	rs141528253	RCN3	0.006407	0.0007928	357	1	0	1450	15	0	1	0.999318	-0.135065	0.175928
1	12253062	rs5746026	TNFRSF1B	0.03571	0.01423	327	30	1	1364	98	1	1	0.997954	0.0478474	0.17601
4	126372742	rs1567047	FAT4	0.2864	0.05908	179	147	23	705	626	128	0.97486	0.995225	-0.0196636	0.176146
16	68713815	rs36038900	CDH3	0.006083	0.001353	353	3	0	1439	26	1	0.994413	1	-0.0941435	0.176237
19	36340009	rs113825926	NPHS1	0.013	0.004464	340	13	0	1425	35	0	0.986034	0.995907	0.0781988	0.177212
1	236706300	rs2273865	LGALS8	0.03294	0.193	311	22	0	1333	130	0	0.930168	0.997954	-0.0444359	0.177625
7	134849213	rs3800592	TMEM140	0.5111	0.4198	71	168	98	347	731	380	0.941341	0.994543	0.0176012	0.17796
14	68123146	rs45548534	VTI1B	0.005526	0.001786	354	1	0	1451	15	0	0.99162	1	-0.133622	0.179389
13	21563311	rs77919685	LATS2	0.01747	0.00306	345	10	0	1379	60	2	0.99162	0.982947	-0.061733	0.179776
1	62728784	rs2666472	KANK4	0.7369	0.55	14	142	184	86	604	724	0.949721	0.964529	0.0210372	0.179839
9	100672338	rs2282192	C9orf156	0.2822	0.7241	186	132	22	730	618	103	0.949721	0.989768	-0.0200073	0.179889
8	70533375	rs142971465	SULF1	0.004933	0.0009846	353	5	0	1455	10	0	1	0.999318	0.13809	0.180201
1	22915753	rs606002	EPHA8	0.3556	0.6669	125	173	42	604	645	178	0.949721	0.973397	0.0186197	0.181104
17	73969835	rs3744032	ACOX1	0.0499	0.03709	299	29	0	1302	158	5	0.916201	0.999318	-0.0379699	0.181383
7	150501516	rs9088	TMEM176A	0.6639	0.759	47	147	143	144	676	636	0.941341	0.993179	-0.0186786	0.182772
7	140158851	rs2272095	MKRN1	0.2745	0.0511	169	153	22	802	547	107	0.960894	0.993179	0.0197068	0.183091
21	32638963	rs34882418	TIAM1	0.01679	0.002399	352	5	0	1427	38	0	0.997207	0.999318	-0.0815849	0.183106
10	125805631	rs34639461	CHST15	0.03611	0.004983	330	26	0	1385	80	0	0.994413	0.999318	0.0528632	0.183109
19	34687560	rs149170773	LSM14A	0.004331	0.0004342	348	7	0	1449	16	0	0.99162	0.999318	0.110692	0.183305
20	34220755	rs11543244	CPNE1	0.05315	0.06029	321	28	0	1314	145	4	0.97486	0.997954	-0.0401444	0.183418
9	71831325	rs138241615	TJP2	0.002391	0.001046	327	1	0	1448	16	0	0.916201	0.998636	-0.125402	0.183476
15	86123170	rs745191	AKAP13	0.2917	0.04188	185	139	26	728	586	142	0.977654	0.993179	-0.018897	0.183792
4	88047328	rs144038967	AFF1	0.005066	0.0007382	356	2	0	1444	21	0	1	0.999318	-0.110821	0.18391
1	38188820	rs185125532	EPHA10	0.00529	0.0007106	341	6	0	1415	13	0	0.969274	0.974079	0.121598	0.183935
17	38635981	rs141187598	TNS4	0.00716	0.001722	356	2	0	1445	21	0	1	1	-0.110711	0.184252
21	45502844	rs915877	TRAPPC10	0.0568	0.08397	324	28	2	1299	158	6	0.988827	0.997954	-0.0376131	0.18438
7	2472455	rs3735100	CHST12	0.04463	0.01599	318	34	3	1331	119	5	0.99162	0.992497	0.040501	0.184752
9	139840543	rs7850844	C8G	0.9513	0.9553	1	25	319	5	134	1261	0.963687	0.95498	0.0409522	0.185117
16	2369592	rs117603931	ABCA3	0.009339	0.001354	349	8	0	1447	19	0	0.997207	1	0.101976	0.185258
17	8222870	rs79993581	ARHGEF15	0.0282	0.0192	341	14	0	1383	82	1	0.99162	1	-0.0538911	0.185707
22	36537775	rs142057520	APOL3	0.00353	0.0003702	351	6	0	1450	13	0	0.997207	0.997954	0.120898	0.186974
16	49671177	rs34214571	ZNF423	0.03197	0.01705	340	18	0	1361	100	1	1	0.997271	-0.0491235	0.187041
1	16534646	rs221058	ARHGEF19	0.2576	0.09683	195	124	17	793	555	98	0.938547	0.986357	-0.0198335	0.187815
4	153791955	rs138548694	ARFIP1	0.00284	0.0006152	346	1	0	1451	15	0	0.969274	1	-0.130043	0.188238
11	110454313	rs7936020	ARHGAP20	0.002093	0.1266	345	3	0	1457	5	0	0.972067	0.997271	0.183546	0.188895
3	124369671	rs56098940	KALRN	0.01593	0.002215	344	9	0	1406	59	0	0.986034	0.999318	-0.0642185	0.18922
17	63822357	rs62065084	CEP112	0.2445	0.2377	207	128	12	837	546	82	0.969274	0.999318	-0.0204302	0.18923
4	89052323	rs2231142	ABCG2	0.1034	0.02645	294	49	7	1165	283	15	0.977654	0.997954	-0.0280301	0.189253
1	173930928	rs77941945	RC3H1	0.007476	0.0009227	351	7	0	1450	16	0	1	1	0.109456	0.18928
8	70515476	rs118056333	SULF1	0.005906	0.001353	351	7	0	1450	16	0	1	1	0.109456	0.18928
10	123842755	rs151218566	TACC2	0.003957	0.0006816	350	6	0	1441	13	0	0.994413	0.991814	0.120368	0.189381
8	19805708	rs1801177	LPL	0.01667	0.04663	345	10	0	1403	62	1	0.99162	1	-0.060638	0.19117
3	124390722	rs35653635	KALRN	0.02131	0.00852	346	11	0	1387	66	1	0.997207	0.991814	-0.0589676	0.191986
2	233834975	rs4973588	NGEF	0.8496	0.9179	13	90	250	29	365	1067	0.986034	0.996589	-0.0240078	0.192213
6	111983038	rs28763975	FYN	0.01298	0.002707	345	12	0	1434	32	0	0.997207	1	0.0787981	0.193414
10	118434408	rs41284376	HSPA12A	0.004204	0.000323	357	1	0	1415	14	0	1	0.974761	-0.134801	0.194187
21	44839263	rs34987632	SIK1	0.007019	0.001563	348	8	0	1427	19	0	0.994413	0.986357	0.10024	0.194374
14	68118132	rs15493	VTI1B	0.04111	0.1448	311	22	0	1340	120	5	0.930168	0.999318	-0.0412422	0.194979
12	125299542	rs5891	SCARB1	0.01095	0.0136	353	4	0	1433	32	0	0.997207	0.999318	-0.0865373	0.195476
3	129297255	rs112755880	PLXND1	0.005235	0.0009957	355	1	0	1308	13	0	0.994413	0.901091	-0.142041	0.195805
11	1782594	rs17571	CTSD	0.08275	0.02764	301	49	2	1209	237	14	0.98324	0.995907	-0.0298269	0.19618
6	116575083	rs2232470	TSPYL4	0.6482	0.9238	37	159	151	174	632	548	0.969274	0.923602	0.0187652	0.196509
19	50862768	rs11670727	NAPSA	0.05039	0.007024	319	32	0	1294	161	4	0.980447	0.995225	-0.0373821	0.196619
3	46937345	rs41290646	PTH1R	0.003735	0.000185	351	3	0	1459	5	0	0.988827	0.998636	0.181077	0.197067
4	126372975	rs76491994	FAT4	0.0128	0.0024	343	15	0	1423	42	0	1	0.999318	0.0689337	0.197455
20	2945759	rs1178027	PTPRA	0.1002	0.5879	277	70	4	1194	256	11	0.980447	0.996589	0.0286016	0.198432
4	87622624	rs61730646	PTPN13	0.01004	0.001491	353	4	0	1393	31	0	0.997207	0.971351	-0.0878907	0.198653
4	187540635	rs77834784	FAT1	0.03037	0.008135	330	27	0	1351	80	1	0.997207	0.976808	0.0502951	0.198804
1	156907081	rs945508	ARHGEF11	0.5434	0.8501	64	188	89	278	706	462	0.952514	0.986357	-0.0171341	0.198982
5	42719239	rs6180	GHR	0.4548	0.3869	102	183	61	410	714	317	0.96648	0.982947	-0.0171087	0.199212
22	36678779	rs140588099	MYH9	0.002966	0.0003077	353	3	0	1460	5	0	0.994413	0.999318	0.180295	0.199686
7	29966141	rs17324153	SCRN1	0.04061	0.006152	313	30	0	1368	97	1	0.958101	1	0.0454892	0.200497
12	96641016	rs35332676	ELK3	0.02368	0.04453	336	18	0	1362	102	0	0.988827	0.998636	-0.0478799	0.200725
5	112222787	rs34083474	REEP5	0.01363	0.008552	347	8	0	1413	53	0	0.99162	1	-0.0660115	0.200955
16	15170452	rs2966183	RRN3	0.1087	0.01753	275	51	5	1160	279	20	0.924581	0.995225	-0.0265313	0.201715
2	73868328	rs13538	NAT8	0.2218	0.5537	197	135	17	882	509	66	0.97486	0.993861	0.020355	0.202141
1	120459122	rs150516342	NOTCH2	0.001982	0.0001231	355	3	0	1461	5	0	1	1	0.179515	0.202312
10	34671623	rs140098714	PARD3	0.001812	6.152e-05	355	3	0	1461	5	0	1	1	0.179515	0.202312
12	125299559	rs150222965	SCARB1	0.001486	0.0006154	355	3	0	1461	5	0	1	1	0.179515	0.202312
15	86124711	rs140372827	AKAP13	0.001029	6.152e-05	355	3	0	1461	5	0	1	1	0.179515	0.202312
7	127224437	rs138102764	GCC1	0.00243	0.0001846	357	1	0	1451	14	0	1	0.999318	-0.130789	0.204352
7	150493495	rs11546671	TMEM176B	0.03834	0.00646	338	20	0	1354	110	0	1	0.998636	-0.0459174	0.204391
2	61575308	rs6722430	USP34	0.9795	0.9972	0	9	349	0	56	1373	1	0.974761	0.0642098	0.204429
4	151520216	rs35879351	LRBA	0.03526	0.004184	340	14	0	1384	81	1	0.988827	1	-0.0518706	0.204512
1	11308007	rs35903812	MTOR	0.004159	0.0004308	357	1	0	1452	14	0	1	1	-0.13068	0.204635
10	34620077	rs16935326	PARD3	0.00214	0.008675	357	1	0	1452	14	0	1	1	-0.13068	0.204635
15	86123770	rs114705815	AKAP13	0.006583	0.001108	357	1	0	1452	14	0	1	1	-0.13068	0.204635
3	48040283	rs11711953	MAP4	0.07806	0.01113	312	41	1	1250	211	3	0.988827	0.998636	-0.0330439	0.205086
8	87460689	rs144060832	WWP1	0.0006433	0.0001846	323	2	0	1459	3	0	0.907821	0.997271	0.218743	0.205639
22	21165311	rs61752248	PI4KA	0.01408	0.001907	336	19	0	1411	52	2	0.99162	0.999318	0.0575803	0.205698
11	60893235	rs2229177	CD5	0.513	0.5156	76	187	74	331	708	400	0.941341	0.981583	-0.0167488	0.205717
2	131803034	rs202215200	ARHGEF4	0.004726	0.0003085	356	1	0	1452	14	0	0.997207	1	-0.130236	0.205793
2	220047173	rs142503044	FAM134A	0.004872	0.001538	356	1	0	1452	14	0	0.997207	1	-0.130236	0.205793
1	39853640	rs147777128	MACF1	0.006376	0.0009335	352	1	0	1437	14	0	0.986034	0.989768	-0.130091	0.206184
9	36087876	rs16932912	RECK	0.06279	0.0915	305	48	3	1282	171	6	0.994413	0.995225	0.0335369	0.206364
1	23885498	rs11574	ID3	0.7569	0.9527	20	128	192	66	522	867	0.949721	0.992497	-0.019918	0.206721
17	38320381	rs140375987	CASC3	0.0009962	0.0006338	355	3	0	1449	5	0	1	0.991814	0.178215	0.20674
6	56482923	rs141573097	DST	0.005583	0.0004306	353	1	0	1450	14	0	0.988827	0.998636	-0.129118	0.208737
6	143092754	rs34875559	HIVEP2	0.02045	0.002907	347	9	0	1371	56	0	0.994413	0.973397	-0.0635175	0.208799
1	23419806	rs12091554	LUZP1	0.0005871	0.1575	326	2	0	1462	3	0	0.916201	0.999318	0.217673	0.208894
2	128903531	rs145894335	UGGT1	0.002959	0.0003079	353	1	0	1451	14	0	0.988827	0.999318	-0.12901	0.209024
7	2472429	rs3735099	CHST12	0.04465	0.01588	317	34	3	1318	120	5	0.988827	0.984311	0.0383177	0.209394
3	197431446	rs115638090	KIAA0226	0.002339	0.0007104	351	3	0	1424	5	0	0.988827	0.974761	0.177254	0.210062
1	156500096	rs115742679	IQGAP3	0.007516	0.001127	349	4	0	1424	30	1	0.986034	0.992497	-0.0812366	0.211014
4	48583490	rs145522900	FRYL	0.01393	0.003423	329	11	0	1399	30	0	0.949721	0.974761	0.0778992	0.211106
8	104427541	rs3134296	DCAF13	0.147	0.1663	239	102	6	1000	351	25	0.969274	0.938608	0.024305	0.21279
16	1867190	rs61729103	HAGH	0.004227	0.0006156	349	1	0	1452	14	0	0.977654	1	-0.127115	0.214103
16	11864756	rs150823676	ZC3H7A	0.00542	0.0002461	349	1	0	1452	14	0	0.977654	1	-0.127115	0.214103
3	47908815	rs150907099	MAP4	0.005093	0.0008001	348	1	0	1452	14	0	0.97486	1	-0.126667	0.21532
3	124578278	rs79096019	ITGB5	0.0008641	0.001416	331	2	0	1463	3	0	0.930168	1	0.215496	0.215576
5	76358892	rs138227686	AGGF1	0.001827	0.0001852	331	2	0	1462	3	0	0.930168	0.999318	0.215393	0.215895
16	16208851	rs182118381	ABCC1	0.001687	0.0003872	355	3	0	1425	5	0	1	0.975443	0.175562	0.215898
2	88874891	rs1805165	EIF2AK3	0.7212	0.9513	14	141	190	97	583	772	0.963687	0.99045	0.018835	0.216005
18	21140432	rs1805081	NPC1	0.4039	0.07021	124	163	44	517	698	241	0.924581	0.993179	-0.0164421	0.216076
7	47913579	rs1470859	PKD1L1	0.8276	0.9676	11	109	232	32	421	1000	0.98324	0.991132	-0.0221066	0.216193
11	120350819	rs148969251	ARHGEF12	0.0003002	0.003164	355	3	0	1424	5	0	1	0.974761	0.17545	0.216288
3	12962074	rs35319679	IQSEC1	0.1445	0.02572	249	81	10	1099	342	20	0.949721	0.996589	0.0237439	0.217524
7	47927744	rs56100904	PKD1L1	0.02161	0.2711	305	18	0	1404	59	0	0.902235	0.997954	0.0552993	0.217704
3	11643465	rs2276749	VGLL4	0.9516	0.9888	0	37	318	3	116	1347	0.99162	1	-0.0397261	0.217903
1	156641746	rs140652000	NES	0.004583	0.0002463	347	4	0	1457	8	0	0.980447	0.999318	0.140983	0.217904
3	121351338	rs2070180	HCLS1	0.2853	0.1466	162	154	26	762	578	115	0.955307	0.992497	0.0179855	0.217926
2	131688783	rs61750360	ARHGEF4	0.1708	0.05096	224	111	12	948	402	42	0.969274	0.949523	0.0218549	0.218328
10	95892129	rs17508082	PLCE1	0.04371	0.00536	327	30	0	1279	146	3	0.997207	0.974079	-0.0377708	0.219238
3	48965078	rs34221642	ARIH2	0.05018	0.009832	322	33	0	1261	150	8	0.99162	0.96794	-0.0354087	0.219489
10	102089635	rs117403721	PKD2L1	0.005444	0.0007393	350	2	0	1445	20	0	0.98324	0.999318	-0.104077	0.219788
8	19813529	rs268	LPL	0.01966	0.003322	333	12	0	1430	34	0	0.963687	0.998636	0.071987	0.220095
1	156640933	rs2365718	NES	0.006025	0.2058	344	11	0	1436	25	2	0.99162	0.997954	0.0739616	0.220726
8	145542375	rs55907012	DGAT1	0.0192	0.003024	337	12	0	1316	69	0	0.97486	0.944748	-0.0557236	0.222225
20	14307024	rs8120693	FLRT3	0.01119	0.02843	347	8	0	1444	20	0	0.99162	0.998636	0.0919678	0.223291
10	5808086	rs1129614	GDI2	0.2083	0.07058	224	106	9	931	468	64	0.946927	0.997954	-0.0197979	0.223356
11	70279759	rs56162978	CTTN	0.0005538	0.1782	337	2	0	1462	3	0	0.946927	0.999318	0.212674	0.224339
7	77256713	rs3750050	PTPN12	0.1561	0.2123	234	102	10	1030	398	31	0.96648	0.995225	0.0219098	0.224663
2	218683154	rs2571445	TNS1	0.6101	0.8116	41	191	109	171	742	526	0.952514	0.981583	-0.0174625	0.225609
20	23065584	rs144703062	CD93	0.009188	0.001239	354	3	0	1424	25	0	0.997207	0.988404	-0.0919573	0.225612
12	71029733	rs2584021	PTPRB	0.06441	0.2175	301	51	0	1245	162	4	0.98324	0.962483	0.0341546	0.225656
17	78184393	rs7503034	SGSH	0.3273	0.2136	151	161	36	655	633	123	0.972067	0.962483	0.0178844	0.226326
1	32681069	rs11590012	DCDC2B	0.01316	0.001809	341	13	1	1386	42	0	0.99162	0.974079	0.0638561	0.226826
10	34558715	rs149455520	PARD3	0.003014	0.004062	352	4	0	1457	8	0	0.994413	0.999318	0.138751	0.227285
8	106801042	rs182216711	ZFPM2	0.003001	0.000904	356	1	0	1415	13	0	0.997207	0.974079	-0.129588	0.227501
8	68204202	rs61753695	ARFGEF1	0.006745	0.0006152	349	8	0	1445	20	0	0.997207	0.999318	0.0911769	0.227991
5	150901613	rs2053028	FAT2	0.7193	0.6346	26	147	163	102	572	746	0.938547	0.968622	-0.0180378	0.228739
17	1381755	rs61750783	MYO1C	0.000132	0.01886	339	2	0	1457	3	0	0.952514	0.995907	0.211247	0.228813
6	143092151	rs139717578	HIVEP2	0.02747	0.004456	346	12	0	1359	69	0	1	0.974079	-0.0547844	0.229067
19	6678030	rs2230210	C3	0.002224	0.0004306	353	4	0	1457	8	0	0.997207	0.999318	0.138306	0.229176
17	5461671	rs52795654	NLRP1	0.05252	0.1151	300	44	2	1300	160	4	0.96648	0.998636	0.0331782	0.230415
6	152651557	rs41301343	SYNE1	0.001689	0.0004924	354	4	0	1458	8	0	1	1	0.137969	0.230609
19	19017862	rs10330	COPE	0.118	0.3607	250	86	2	1084	291	17	0.944134	0.949523	0.0252345	0.231729
11	125479363	rs2241502	STT3A	0.3642	0.5057	142	153	42	559	700	198	0.941341	0.993861	-0.0162933	0.231784
1	156518379	rs744224	IQGAP3	0.2761	0.2977	163	153	25	758	596	103	0.952514	0.993861	0.0177283	0.231997
1	207680070	rs11587944	CR1	0.01082	0.001486	351	5	0	1392	35	0	0.994413	0.973397	-0.0763769	0.232416
13	25841953	rs144877646	MTMR6	0.001724	0.0004306	320	3	0	1458	6	0	0.902235	0.998636	0.153356	0.233278
22	31658205	rs34930775	LIMK2	0.02072	0.004368	334	19	0	1407	58	0	0.986034	0.999318	0.0549095	0.233484
15	79606202	rs147409522	TMED3	0.007594	0.001722	350	7	0	1449	17	0	0.997207	1	0.0971141	0.233901
1	57422484	rs1013579	C8B	0.9684	0.9943	1	19	333	2	111	1352	0.986034	0.999318	0.0410164	0.234062
6	152711428	rs151091241	SYNE1	0.00847	0.00123	350	7	0	1448	17	0	0.997207	0.999318	0.0970059	0.234521
17	80203891	rs150652834	CSNK1D	0.001152	0	340	2	0	1443	3	0	0.955307	0.986357	0.20931	0.234938
4	185724503	rs114493597	ACSL1	0.00345	0.0005638	357	1	0	1446	13	0	1	0.995225	-0.126575	0.235819
13	111290630	rs41275126	CARKD	0.1377	0.07072	268	78	3	1094	332	35	0.97486	0.996589	-0.0225012	0.236335
14	24606543	rs117249501	PSME1	0.002112	0.001232	357	1	0	1450	13	0	1	0.997954	-0.126136	0.237052
22	36657740	rs41297245	APOL1	0.05292	0.04465	323	28	1	1311	147	5	0.98324	0.997954	-0.0348665	0.237344
17	38633854	rs72819644	TNS4	0.005906	0.001354	334	2	0	1446	19	1	0.938547	1	-0.0926304	0.237376
15	25926198	rs2076742	ATP10A	0.09864	0.06875	284	49	4	1180	266	12	0.941341	0.994543	-0.0261191	0.237729
17	71197678	rs141750466	COG1	0.004425	0.000123	357	1	0	1453	13	0	1	1	-0.125809	0.237976
22	24717510	rs56168869	SPECC1L	0.008193	0.0008614	346	11	0	1435	30	0	0.997207	0.999318	0.0740198	0.238005
6	56373536	rs41271862	DST	0.05675	0.008527	324	32	0	1266	157	1	0.994413	0.971351	-0.035941	0.238185
2	37513340	rs141998414	PRKD3	0.002871	0.0007396	352	5	0	1454	11	0	0.997207	0.999318	0.117594	0.238294
17	37900378	rs145986585	GRB7	0.00247	0.0004306	356	1	0	1453	13	0	0.997207	1	-0.125365	0.239238
15	64422118	rs139810506	SNX1	0.001082	0.000123	348	2	0	1463	3	0	0.977654	1	0.207841	0.239586
11	58978684	rs7926933	MPEG1	0.1187	0.02209	277	66	0	1079	263	21	0.958101	0.929741	-0.025853	0.239882
1	109794593	rs41279706	CELSR2	0.006368	0.00123	353	5	0	1455	11	0	1	1	0.117257	0.239944
11	12225869	rs140406273	MICAL2	0.003949	0.0004307	353	5	0	1455	11	0	1	1	0.117257	0.239944
11	73021254	rs61758707	ARHGEF17	0.003787	0.001358	356	2	0	1444	19	0	1	0.997954	-0.10254	0.240021
6	152563570	rs35654757	SYNE1	8.801e-06	0.01926	322	1	0	1465	1	0	0.902235	1	0.31981	0.240159
12	58010163	rs1564374	ARHGEF25	0.5747	0.544	48	190	107	264	740	442	0.963687	0.986357	0.0160874	0.240238
1	32674742	rs200086869	DCDC2B	0.01794	0.003228	348	8	0	1378	48	1	0.994413	0.973397	-0.0616121	0.240255
12	45741847	rs2162321	ANO6	0.0002555	0.1164	348	2	0	1461	3	0	0.977654	0.998636	0.207629	0.240265
4	110662159	rs7437875	CFI	0.0002729	0.005046	348	2	0	1461	3	0	0.977654	0.998636	0.207629	0.240265
3	38045770	rs1892814	VILL	5.282e-05	0.0004924	322	1	0	1464	1	0	0.902235	0.999318	0.319709	0.24041
11	68562288	rs140958507	CPT1A	0.009563	0.001722	352	6	0	1452	14	0	1	1	0.104878	0.240462
16	69727480	rs145602190	NFAT5	0.006117	0.001107	353	5	0	1454	11	0	1	0.999318	0.117149	0.240476
9	130289573	rs368490986	FAM129B	7.931e-05	0	322	1	0	1463	1	0	0.902235	0.998636	0.319608	0.240662
9	124089692	rs76463933	GSN	0.03108	0.1348	330	20	0	1301	104	1	0.977654	0.959072	-0.0429887	0.240765
12	122812503	rs1129167	CLIP1	0.6327	0.1379	49	176	118	212	664	574	0.958101	0.989086	-0.0158349	0.240903
1	39800299	rs74066749	MACF1	0.000549	0.108	348	2	0	1459	3	0	0.977654	0.997271	0.207416	0.240946
5	139725589	rs139432818	HBEGF	0.003667	0.0004323	354	1	0	1451	13	0	0.99162	0.998636	-0.124693	0.241161
7	157985149	rs3800855	PTPRN2	0.1523	0.3567	235	101	8	1044	371	35	0.960894	0.989086	0.0212637	0.241626
5	150886882	rs1105168	FAT2	0.5606	0.8727	71	165	112	318	717	417	0.972067	0.99045	0.0153601	0.241655
3	46586622	rs17286758	LRRC2	0.07947	0.078	309	46	0	1244	215	6	0.99162	0.999318	-0.029707	0.241747
9	134351343	rs11243403	PRRC2B	0.5919	0.3938	55	178	113	272	696	439	0.96648	0.959754	0.0159865	0.241808
4	107847043	rs35290077	DKK2	0.03784	0.006399	339	18	0	1366	95	2	0.997207	0.997954	-0.0436206	0.242152
1	3389757	rs41315284	ARHGEF16	0.006205	0.0009869	352	6	0	1448	14	0	1	0.997271	0.104444	0.24281
1	23233346	rs28936395	EPHB2	0.005734	0.0009229	355	2	0	1447	19	0	0.997207	1	-0.101765	0.242894
3	121412618	rs181460098	GOLGB1	0.0001679	0.0001847	324	1	0	1463	1	0	0.907821	0.998636	0.318691	0.242942
3	129290532	rs139105373	PLXND1	0.0007498	0.0001236	349	2	0	1456	3	0	0.980447	0.995225	0.206648	0.243401
4	151773684	rs151165043	LRBA	4.416e-05	0	324	1	0	1461	1	0	0.907821	0.997271	0.318487	0.243448
1	160099904	rs142348542	ATP1A2	0.0007663	0.0002468	349	2	0	1455	3	0	0.980447	0.994543	0.206541	0.243745
2	160889476	rs965290	PLA2R1	0.000106	0.02409	325	1	0	1464	1	0	0.910615	0.999318	0.318334	0.243827
1	39797055	rs16826069	MACF1	0.2215	0.03994	223	109	17	878	501	78	0.97486	0.993861	-0.0182431	0.244312
11	12243264	rs200623078	MICAL2	0.0002735	0	326	1	0	1464	1	0	0.913408	0.999318	0.317877	0.244964
15	25969090	rs17116056	ATP10A	0.05362	0.226	297	28	1	1303	155	7	0.910615	0.999318	-0.0322581	0.245853
11	211203	rs114676801	RIC8A	0.0102	0.001047	353	4	0	1435	30	0	0.997207	0.999318	-0.0797802	0.24587
1	150974971	rs41310885	FAM63A	0.06412	0.1352	302	51	1	1291	166	9	0.988827	1	0.0305221	0.246454
15	59487752	rs143249432	MYO1E	0.001661	0.0007382	353	2	0	1463	3	0	0.99162	1	0.205617	0.246703
15	86087167	rs146115074	AKAP13	0.0007414	0.000123	353	2	0	1463	3	0	0.99162	1	0.205617	0.246703
2	112722801	rs199779970	MERTK	0.0006245	0.000123	353	2	0	1463	3	0	0.99162	1	0.205617	0.246703
6	144854281	rs143651227	UTRN	0.001375	0.0003691	353	2	0	1463	3	0	0.99162	1	0.205617	0.246703
4	95578588	rs13107595	PDLIM5	0.9948	0.9609	0	6	332	0	15	1449	0.944134	0.998636	-0.0993022	0.246734
1	35260586	rs28739284	GJA4	0.000512	0.07245	352	2	0	1458	3	0	0.988827	0.996589	0.205525	0.247003
3	49158763	rs74951356	LAMB2	0.03039	0.004676	338	17	1	1363	100	2	0.994413	0.999318	-0.04181	0.247018
10	114204938	rs114644772	ZDHHC6	0.0003177	0.01404	328	1	0	1463	1	0	0.918994	0.998636	0.316862	0.247491
10	75393674	rs145071008	MYOZ1	0.001353	0.0001234	329	1	0	1465	1	0	0.921788	1	0.316611	0.248115
1	207646222	rs143614333	CR2	0.0008534	0.0001846	354	2	0	1463	3	0	0.994413	1	0.205173	0.248128
3	186943150	rs13322090	MASP1	7.032e-05	0.05137	354	2	0	1463	3	0	0.994413	1	0.205173	0.248128
11	65320709	rs28403592	LTBP3	0.0001319	0.0003693	329	1	0	1464	1	0	0.921788	0.999318	0.316509	0.24837
19	15471673	rs150603939	AKAP8	0.001606	0.0003719	353	2	0	1458	3	0	0.99162	0.996589	0.20508	0.248434
12	48240126	rs187843998	VDR	0.000525	0.0001968	323	1	0	1436	1	0	0.905028	0.980218	0.316373	0.248725
3	129290378	rs141540298	PLXND1	0.0007692	0.0004946	354	2	0	1460	3	0	0.994413	0.997954	0.204851	0.249169
6	152485345	rs76699382	SYNE1	0.0001671	0.02873	330	1	0	1464	1	0	0.924581	0.999318	0.316054	0.249504
10	73826711	rs139085775	SPOCK2	0.0004307	6.152e-05	355	2	0	1463	3	0	0.997207	1	0.20473	0.249555
12	6833967	rs148833801	COPS7A	0.0008576	0	355	2	0	1463	3	0	0.997207	1	0.20473	0.249555
3	11301700	rs74840800	HRH1	0.0002904	0.01913	355	2	0	1463	3	0	0.997207	1	0.20473	0.249555
9	127570063	rs145171251	OLFML2A	0.0003683	0.03594	326	1	0	1446	1	0	0.913408	0.98704	0.316027	0.24958
8	1833801	rs9657362	ARHGEF10	0.1437	0.03044	270	73	5	1087	352	22	0.972067	0.996589	-0.0225177	0.249837
21	45483656	rs139436513	TRAPPC10	0.001182	0.0001231	355	2	0	1462	3	0	0.997207	0.999318	0.204623	0.249903
21	45502870	rs78000952	TRAPPC10	0.0004575	0.000123	355	2	0	1462	3	0	0.997207	0.999318	0.204623	0.249903
22	24717517	rs142144652	SPECC1L	0.0006682	0.0005537	355	2	0	1462	3	0	0.997207	0.999318	0.204623	0.249903
9	27197588	rs35378598	TEK	0.00123	0.0003085	355	2	0	1462	3	0	0.997207	0.999318	0.204623	0.249903
20	49197854	rs16995304	PTPN1	0.002889	0.0006155	355	2	0	1461	3	0	0.997207	0.998636	0.204515	0.250251
4	6303119	rs146132083	WFS1	0.001487	0.0001231	355	2	0	1461	3	0	0.997207	0.998636	0.204515	0.250251
20	37396114	rs111586858	ACTR5	0.02467	0.00326	339	15	0	1380	83	1	0.988827	0.998636	-0.0463417	0.250538
1	23191508	rs141626076	EPHB2	0.0004683	0.001666	354	2	0	1456	3	0	0.994413	0.995225	0.20442	0.250564
19	45162189	rs35385129	PVR	0.1599	0.08046	247	97	7	1069	341	33	0.980447	0.984311	0.0215242	0.250808
6	18249937	rs140697635	DEK	0.0006913	0.0001245	331	1	0	1463	1	0	0.927374	0.998636	0.315496	0.250893
1	92161298	rs137909765	TGFBR3	0.001979	0.0001845	356	2	0	1463	3	0	1	1	0.204288	0.250983
11	35454224	rs201670870	PAMR1	0.0006711	0.0001232	356	2	0	1463	3	0	1	1	0.204288	0.250983
12	47471980	rs145725599	AMIGO2	0.0004397	0.0001846	356	2	0	1463	3	0	1	1	0.204288	0.250983
15	90996087	rs200988874	IQGAP1	0.0009868	6.152e-05	356	2	0	1463	3	0	1	1	0.204288	0.250983
16	67319264	rs142391556	PLEKHG4	0.002022	0.000123	356	2	0	1463	3	0	1	1	0.204288	0.250983
3	72799481	rs144498351	SHQ1	0.001084	0.0001231	356	2	0	1463	3	0	1	1	0.204288	0.250983
4	6302799	rs35218685	WFS1	0.0008179	0	356	2	0	1463	3	0	1	1	0.204288	0.250983
4	41648620	rs151066536	LIMCH1	0.0008086	0.000123	356	2	0	1463	3	0	1	1	0.204288	0.250983
6	15520409	rs146690879	JARID2	0.002763	0.0005541	356	2	0	1463	3	0	1	1	0.204288	0.250983
7	31683260	rs573292805	CCDC129	0.0009279	0	356	2	0	1463	3	0	1	1	0.204288	0.250983
1	1686087	rs142307360	NADK	0.001716	0.0002461	356	2	0	1462	3	0	1	0.999318	0.20418	0.251331
11	12278417	rs61877173	MICAL2	0.00226	0.0004306	356	2	0	1462	3	0	1	0.999318	0.20418	0.251331
4	99997931	rs28730623	ADH5	0.000301	0.03651	347	2	0	1425	3	0	0.97486	0.974079	0.204176	0.251382
10	5498752	rs77930344	NET1	0.0004427	0.005112	356	2	0	1461	3	0	1	0.998636	0.204073	0.25168
10	123658376	rs150970157	ATE1	0.0001055	0	332	1	0	1464	1	0	0.930168	0.999318	0.315145	0.251768
16	67572934	rs150369207	FAM65A	0.02115	0.002158	343	8	0	1412	51	0	0.980447	0.997954	-0.0598484	0.25261
5	176814766	rs142772770	SLC34A1	2.64e-05	0	333	1	0	1465	1	0	0.932961	1	0.314794	0.252641
9	27190655	rs1334811	TEK	0.04463	0.1219	307	26	0	1324	137	4	0.930168	0.999318	-0.0348427	0.252783
4	187630905	rs75367100	FAT1	0.003586	0.001628	354	4	0	1412	8	0	1	0.968622	0.13288	0.252869
2	75101521	rs28363006	HK2	0.0009506	0.0001872	356	2	0	1457	3	0	1	0.995907	0.20364	0.253082
3	49548226	rs116717961	DAG1	0.01069	0.001661	352	5	0	1430	35	0	0.997207	0.999318	-0.0725309	0.253299
16	2133798	rs45517323	TSC2	0.001121	0.05346	354	2	0	1448	3	0	0.994413	0.989768	0.203552	0.253379
21	28210535	rs139455257	ADAMTS1	0.003687	0.0008637	353	2	0	1385	18	0	0.99162	0.957026	-0.103107	0.253673
14	95658061	rs200929274	CLMN	4.626e-05	0	334	1	0	1465	1	0	0.935754	1	0.314341	0.253771
15	64454265	rs202087362	PPIB	2.637e-05	0	334	1	0	1465	1	0	0.935754	1	0.314341	0.253771
4	25379078	rs543616759	ANAPC4	8.822e-06	0	334	1	0	1465	1	0	0.935754	1	0.314341	0.253771
13	111371966	rs140897205	ING1	0.0009927	0.0002489	356	2	0	1455	3	0	1	0.994543	0.203424	0.253787
16	30116306	rs148974984	GDPD3	0.0004354	0	349	2	0	1426	3	0	0.980447	0.974761	0.20338	0.253955
1	214557015	rs142125075	PTPN14	0.000786	0.0001283	355	2	0	1449	3	0	0.997207	0.99045	0.203215	0.254468
2	188211005	rs148965095	CALCRL	2.651e-05	0.0004943	334	1	0	1460	1	0	0.935754	0.996589	0.313824	0.255064
2	62099260	rs146765948	CCT4	0.0009851	0.0001231	335	1	0	1464	1	0	0.938547	0.999318	0.313785	0.255158
14	74959940	rs147602717	NPC2	0.0001704	0.0001912	327	1	0	1429	1	0	0.916201	0.975443	0.313781	0.255189
13	45148257	rs9525983	TSC22D1	0.1201	0.01766	284	64	3	1146	302	17	0.980447	0.999318	-0.0238506	0.255193
1	201330429	rs3730238	TNNT2	0.01507	0.1535	334	13	1	1418	45	0	0.972067	0.997954	0.0578293	0.255767
11	85707896	rs34013602	PICALM	0.002505	0.0004326	330	4	0	1456	9	0	0.932961	0.999318	0.122922	0.256326
4	151199080	rs2290846	LRBA	0.2674	0.04486	198	123	24	786	554	115	0.963687	0.992497	-0.016579	0.256557
6	159057926	rs141047949	DYNLT1	0.0004507	6.245e-05	336	1	0	1462	1	0	0.941341	0.997954	0.313126	0.256805
18	9570320	rs329003	PPP4R1	0.1032	0.02053	279	60	5	1104	296	18	0.960894	0.967258	-0.0238112	0.257095
18	6868155	rs145548435	ARHGAP28	0.00109	6.152e-05	337	1	0	1465	1	0	0.944134	1	0.312986	0.257153
7	100883135	rs183841255	FIS1	0.009759	0.001553	352	4	0	1351	28	0	0.994413	0.940655	-0.0816941	0.257156
5	135385251	rs202239395	TGFBI	0.0007288	6.482e-05	350	2	0	1421	3	0	0.98324	0.971351	0.202372	0.257234
3	46593062	rs34996741	LRRC2	0.009737	0.001046	342	3	0	1440	25	0	0.963687	0.999318	-0.0847763	0.257362
16	66423420	rs372943076	CDH5	0.0001474	0	337	1	0	1463	1	0	0.944134	0.998636	0.312778	0.257673
5	16475199	rs61733811	FAM134B	0.0007893	0.1081	352	2	0	1426	3	0	0.988827	0.974761	0.202025	0.258358
2	118743630	rs33975708	CCDC93	0.07989	0.04852	303	44	2	1240	210	15	0.97486	0.999318	-0.0268176	0.258372
7	103008187	rs745807754	PSMC2	3.521e-05	0	338	1	0	1464	1	0	0.946927	0.999318	0.312431	0.258539
11	65064690	rs487989	POLA2	0.1344	0.1685	252	89	2	1054	375	36	0.958101	0.999318	-0.0207705	0.258863
9	711396	rs28374506	KANK1	0.005814	0.3127	341	12	0	1430	32	1	0.986034	0.997954	0.0653012	0.259013
8	21959726	rs113817175	FAM160B2	0.01015	0.001618	350	7	0	1410	17	0	0.997207	0.973397	0.092803	0.259277
1	39776527	rs141861752	MACF1	0.0003628	0	339	1	0	1464	1	0	0.949721	0.999318	0.31198	0.259664
22	33253320	rs201819465	TIMP3	0.0002376	0	339	1	0	1464	1	0	0.949721	0.999318	0.31198	0.259664
6	152784621	rs9397509	SYNE1	0.00786	0.0009849	326	2	0	1441	20	0	0.916201	0.996589	-0.0935844	0.259824
19	34838914	rs141741511	KIAA0355	6.472e-05	7.297e-05	338	1	0	1459	1	0	0.946927	0.995907	0.311909	0.259845
19	45157250	rs148412277	PVR	0.0001847	0	339	1	0	1463	1	0	0.949721	0.998636	0.311876	0.259925
19	7527121	rs143766225	ARHGEF18	0.0005463	0	340	1	0	1465	1	0	0.952514	1	0.311634	0.260527
11	60890500	rs117045863	CD5	0.003072	0.0002562	350	2	0	1412	3	0	0.98324	0.965211	0.201362	0.260532
2	85846373	rs151043919	USP39	0.0007723	0.0005018	356	2	0	1435	3	0	1	0.9809	0.201228	0.260945
12	54974798	rs34376731	PPP1R1A	0.0001327	0.06457	354	2	0	1426	3	0	0.994413	0.974761	0.201124	0.261296
12	45795577	rs374664255	ANO6	0.0001585	0	340	1	0	1462	1	0	0.952514	0.997954	0.311321	0.261312
2	183703144	rs185490352	FRZB	0.0002831	6.159e-05	340	1	0	1462	1	0	0.952514	0.997954	0.311321	0.261312
6	144165695	rs139158208	LTV1	0.0005977	6.152e-05	341	1	0	1465	1	0	0.955307	1	0.311185	0.261649
15	43749332	rs61758067	TP53BP1	0.002176	0.0001845	335	3	0	1458	6	0	0.944134	0.998636	0.146496	0.26168
3	128204960	rs34799090	GATA2	0.01378	0.002592	352	6	0	1362	38	0	1	0.95498	-0.0690039	0.261988
18	57026436	rs1043302	LMAN1	0.05494	0.009939	318	34	1	1281	173	4	0.986034	0.994543	-0.0313317	0.262395
18	33706336	rs199596507	SLC39A6	0.001245	0.0001291	355	2	0	1426	3	0	0.997207	0.974761	0.200674	0.262766
4	39306471	rs11932767	RFC1	0.0002374	0.05733	342	1	0	1465	1	0	0.958101	1	0.310736	0.262771
4	187557908	rs113970444	FAT1	0.008885	0.001744	352	6	0	1415	14	0	1	0.974761	0.100792	0.263022
1	51910662	rs115809050	EPS15	0.0005549	6.154e-05	342	1	0	1464	1	0	0.958101	0.999318	0.310631	0.263033
11	33370147	rs755288665	HIPK3	0.0001059	0	342	1	0	1464	1	0	0.958101	0.999318	0.310631	0.263033
9	33943430	rs10971808	UBAP2	0.0002726	0.0001845	342	1	0	1464	1	0	0.958101	0.999318	0.310631	0.263033
19	48833608	rs4893	EMP3	0.0407	0.004985	328	21	0	1352	112	1	0.97486	0.999318	-0.0391718	0.263089
15	32925302	rs61733064	ARHGAP11A	0.01028	0.002526	322	9	0	1437	26	0	0.924581	0.997954	0.0740843	0.263458
X	7175312	rs138730860	STS	0.0003915	7.605e-05	342	1	0	1462	1	0	0.958101	0.997954	0.310421	0.263559
5	112177170	rs587781546	APC	6.179e-05	0	340	1	0	1453	1	0	0.952514	0.991814	0.310374	0.263683
7	12263971	rs147889591	TMEM106B	0.01966	0.002523	344	11	0	1400	63	1	0.99162	0.998636	-0.0512174	0.263872
2	73650009	rs11889925	ALMS1	0.0002122	0.05568	334	1	0	1426	1	0	0.935754	0.973397	0.310227	0.264065
12	120652725	rs111674215	PXN	0.002908	0.0001293	357	1	0	1415	12	0	1	0.973397	-0.124544	0.264092
4	87684148	rs201633051	PTPN13	0.005413	0.000775	357	1	0	1415	12	0	1	0.973397	-0.124544	0.264092
12	95879687	rs143687752	METAP2	0.0001791	0	343	1	0	1464	1	0	0.960894	0.999318	0.310183	0.264155
15	34080515	rs61996338	RYR3	0.0008066	0.04462	356	2	0	1426	3	0	1	0.974761	0.200224	0.264237
4	187518072	rs201960763	FAT1	0.001469	0.0002584	356	2	0	1426	3	0	1	0.974761	0.200224	0.264237
5	34757666	rs17521570	RAI14	0.1208	0.02031	279	66	4	1126	318	18	0.97486	0.997271	-0.0228675	0.264466
10	79570873	rs2289310	DLG5	0.04155	0.03501	313	36	1	1331	128	1	0.977654	0.995907	0.0352531	0.264529
11	58979599	rs186806583	MPEG1	0.002442	0.0003874	356	2	0	1425	3	0	1	0.974079	0.200112	0.264606
5	157214828	rs190825502	CLINT1	0.002385	0.0002583	356	2	0	1424	3	0	1	0.973397	0.2	0.264975
5	71479599	rs141301811	MAP1B	0.0001582	0.01212	344	1	0	1465	1	0	0.963687	1	0.30984	0.265011
7	102949508	rs139463753	PMPCB	0.0002403	0	344	1	0	1465	1	0	0.963687	1	0.30984	0.265011
15	41862520	rs146237670	TYRO3	0.0008633	0.0004337	342	1	0	1456	1	0	0.958101	0.993861	0.309789	0.265144
2	33810638	rs74911659	FAM98A	0.01533	0.002339	335	7	0	1419	45	1	0.955307	0.999318	-0.0592108	0.265212
2	211452797	rs138392504	CPS1	0.001013	6.155e-05	344	1	0	1464	1	0	0.963687	0.999318	0.309735	0.265275
8	2033446	rs75318724	MYOM2	0.02656	0.004861	345	13	0	1393	72	1	1	1	-0.0480335	0.265523
1	94996062	rs3789683	F3	0.002542	0.02762	336	1	0	1452	13	0	0.941341	0.999318	-0.116491	0.265751
1	196799746	rs147253539	CFHR1	0.000175	0.09309	329	1	0	1398	1	0	0.921788	0.954297	0.309496	0.26591
2	36771553	rs201094364	CRIM1	0.0003098	0	345	1	0	1464	1	0	0.96648	0.999318	0.309287	0.266394
2	160628427	rs144807087	CD302	8.798e-06	0.01625	345	1	0	1464	1	0	0.96648	0.999318	0.309287	0.266394
20	3008372	rs138028158	PTPRA	0.000387	0.000123	345	1	0	1464	1	0	0.96648	0.999318	0.309287	0.266394
7	131194255	rs35893129	PODXL	0.07486	0.0155	312	45	0	1255	202	9	0.997207	1	-0.0282038	0.266705
10	99003811	rs34038589	ARHGAP19-SLIT1	0.02421	0.005168	343	12	0	1397	66	2	0.99162	0.999318	-0.0485327	0.266736
1	150727539	rs2230061	CTSS	0.3539	0.2751	157	128	46	601	682	178	0.924581	0.996589	-0.0150266	0.266918
13	110830200	rs146134172	COL4A1	0.0003694	6.156e-05	346	1	0	1464	1	0	0.969274	0.999318	0.30884	0.267512
17	31082572	rs145290255	MYO1D	0.0005731	6.153e-05	346	1	0	1464	1	0	0.969274	0.999318	0.30884	0.267512
7	95041633	rs116397473	PON2	0	0.004675	346	1	0	1464	1	0	0.969274	0.999318	0.30884	0.267512
14	21548864	rs138875618	ARHGEF40	0.0002304	6.161e-05	346	1	0	1463	1	0	0.969274	0.998636	0.308734	0.267777
3	52512477	rs200373254	NISCH	0.0002638	0	347	1	0	1465	1	0	0.972067	1	0.308499	0.268364
11	66055685	rs11544832	YIF1A	0.044	0.00794	333	23	0	1346	115	3	0.994413	0.998636	-0.0372784	0.268788
2	211466932	rs142916171	CPS1	0.0002387	0	347	1	0	1463	1	0	0.972067	0.998636	0.308287	0.268895
4	6292945	rs115346085	WFS1	0.0001323	0.007092	347	1	0	1463	1	0	0.972067	0.998636	0.308287	0.268895
16	629119	rs202031540	PIGQ	0.000399	0	347	1	0	1462	1	0	0.972067	0.997954	0.308181	0.269161
17	48827894	rs140922866	LUC7L3	0.0002029	0.0001231	347	1	0	1462	1	0	0.972067	0.997954	0.308181	0.269161
10	54531242	rs5030737	MBL2	0.07362	0.0107	314	37	4	1250	205	8	0.99162	0.997954	-0.0276473	0.269349
11	61099151	rs35597036	DDB1	0.0009669	0.000123	348	1	0	1465	1	0	0.97486	1	0.308053	0.26948
2	173355958	rs10209072	ITGA6	0.000396	0.1163	348	1	0	1465	1	0	0.97486	1	0.308053	0.26948
5	136476288	rs199506446	SPOCK1	0.0005048	0	348	1	0	1465	1	0	0.97486	1	0.308053	0.26948
2	220420956	rs10932816	OBSL1	0.9996	0.8885	0	2	353	0	3	1400	0.99162	0.957026	-0.198631	0.269498
20	50221553	rs145444267	ATP9A	0.0002582	0.0001939	347	1	0	1460	1	0	0.972067	0.996589	0.307969	0.269693
11	65319751	rs11545200	LTBP3	0.06796	0.01858	311	39	1	1265	189	8	0.980447	0.997271	-0.0287313	0.269726
3	182925542	rs148585637	MCF2L2	0.0001233	0	348	1	0	1464	1	0	0.97486	0.999318	0.307947	0.269746
8	125499227	rs371938644	RNF139	7.956e-05	0	348	1	0	1464	1	0	0.97486	0.999318	0.307947	0.269746
1	144922524	rs112264801	PDE4DIP	0.0003429	0.05807	348	1	0	1462	1	0	0.97486	0.997954	0.307735	0.270278
1	16534255	rs221057	ARHGEF19	0.258	0.1701	192	128	17	788	554	99	0.941341	0.982947	-0.0166213	0.270398
16	30133311	rs200617125	MAPK3	0.0006711	0.0003077	349	1	0	1465	1	0	0.977654	1	0.307607	0.270595
3	38050873	rs573596122	PLCD1	0.0001319	6.152e-05	349	1	0	1465	1	0	0.977654	1	0.307607	0.270595
2	26502880	rs57969630	HADHB	2.639e-05	0.02129	349	1	0	1464	1	0	0.977654	0.999318	0.307501	0.270861
21	38444764	rs148069538	PIGP	6.154e-05	0	349	1	0	1464	1	0	0.977654	0.999318	0.307501	0.270861
4	87696666	rs201659141	PTPN13	5.327e-05	0	339	1	0	1422	1	0	0.949721	0.970668	0.307496	0.2709
7	100887323	rs201428136	FIS1	3.533e-05	0	341	1	0	1429	1	0	0.955307	0.975443	0.307345	0.271274
16	14334126	rs75963814	MKL2	0.01478	0.002109	349	7	0	1422	43	1	0.994413	1	-0.0601773	0.271646
11	72422494	rs34976830	ARAP1	0.0001585	0.06647	350	1	0	1465	1	0	0.980447	1	0.307163	0.271708
7	36438949	rs34285732	ANLN	1.77e-05	0.01543	350	1	0	1465	1	0	0.980447	1	0.307163	0.271708
11	34482910	rs144648293	CAT	0.0008438	0.0002461	350	1	0	1464	1	0	0.980447	0.999318	0.307056	0.271975
6	56485486	rs6909714	DST	0.0002128	0.06912	350	1	0	1464	1	0	0.980447	0.999318	0.307056	0.271975
19	17367435	rs9676419	USHBP1	0.2305	0.4586	195	138	18	864	520	73	0.980447	0.993861	0.0172933	0.272061
20	44538269	rs11569636	PLTP	0.000132	0.04447	350	1	0	1463	1	0	0.980447	0.998636	0.30695	0.272242
3	38051967	rs78861435	PLCD1	0.0002995	0.03634	348	1	0	1453	1	0	0.97486	0.991814	0.306774	0.272688
3	171395468	rs2124147	PLD1	0.4339	0.6848	110	163	76	466	730	258	0.97486	0.991814	0.0146356	0.272746
1	223933020	rs12122278	CAPN2	0.0006685	0.000123	351	1	0	1465	1	0	0.98324	1	0.306718	0.272821
2	27722311	rs768048286	GCKR	0.0001055	0	351	1	0	1465	1	0	0.98324	1	0.306718	0.272821
2	160310246	rs10202670	BAZ2B	0.1189	0.03296	279	74	4	1072	336	17	0.997207	0.972033	-0.0225442	0.272879
4	187525581	rs373140687	FAT1	0.0003187	0	342	1	0	1427	1	0	0.958101	0.974079	0.30667	0.272962
10	99006061	rs145032100	ARHGAP19-SLIT1	0.004018	0.0006159	337	4	0	1454	9	0	0.952514	0.997954	0.119529	0.272998
10	99023180	rs147897643	ARHGAP19-SLIT1	1.76e-05	0	351	1	0	1464	1	0	0.98324	0.999318	0.306612	0.273088
4	88959467	rs374751939	PKD2	8.809e-06	0	351	1	0	1464	1	0	0.98324	0.999318	0.306612	0.273088
8	107718708	rs139851727	OXR1	3.681e-05	0.008106	351	1	0	1464	1	0	0.98324	0.999318	0.306612	0.273088
17	5445243	rs11657747	NLRP1	0.05223	0.04768	307	44	2	1298	159	4	0.986034	0.996589	0.0305756	0.273169
2	165551638	rs73013650	COBLL1	0.000247	0.03589	351	1	0	1463	1	0	0.98324	0.998636	0.306505	0.273356
10	79616606	rs756266215	DLG5	8.861e-05	0	351	1	0	1461	1	0	0.98324	0.997271	0.306291	0.273891
19	39908309	rs371399586	PLEKHG2	1.766e-05	6.171e-05	351	1	0	1461	1	0	0.98324	0.997271	0.306291	0.273891
2	185800793	rs369895198	ZNF804A	0.0001322	0	351	1	0	1461	1	0	0.98324	0.997271	0.306291	0.273891
11	33370208	rs370501263	HIPK3	3.528e-05	6.152e-05	352	1	0	1465	1	0	0.986034	1	0.306274	0.273933
17	48166489	rs146403036	ITGA3	0.001238	0.0005538	352	1	0	1465	1	0	0.986034	1	0.306274	0.273933
3	121414325	rs115775800	GOLGB1	8.796e-05	0.01428	352	1	0	1465	1	0	0.986034	1	0.306274	0.273933
12	70965631	rs762491075	PTPRB	0.000383	0	343	1	0	1427	1	0	0.960894	0.974079	0.306215	0.274103
6	46107595	rs77776444	ENPP4	7.979e-05	0.004315	351	1	0	1460	1	0	0.98324	0.996589	0.306184	0.27416
15	43738608	rs140165556	TP53BP1	0.0003518	0	352	1	0	1464	1	0	0.986034	0.999318	0.306167	0.2742
16	67320972	rs202145234	PLEKHG4	0.0003696	6.155e-05	352	1	0	1464	1	0	0.986034	0.999318	0.306167	0.2742
3	24003945	rs145096935	NR1D2	3.525e-05	0.01667	352	1	0	1464	1	0	0.986034	0.999318	0.306167	0.2742
X	68059522	rs142430452	EFNB1	0.0003601	7.724e-05	347	1	0	1443	1	0	0.972067	0.984993	0.306145	0.274268
2	131803637	rs61758709	ARHGEF4	0.0006622	0.00118	351	1	0	1458	1	0	0.98324	0.995225	0.30597	0.274698
1	236706278	rs2273863	LGALS8	0.03294	0.1929	316	24	0	1331	130	0	0.949721	0.996589	-0.0360198	0.274956
1	16532498	rs41269185	ARHGEF19	0.1208	0.01989	275	71	3	1029	300	19	0.97486	0.919509	-0.0233493	0.274968
3	112059768	rs1131199	CD200	0.5385	0.7623	79	173	96	290	734	427	0.972067	0.989768	-0.0145535	0.274974
4	187629140	rs367863	FAT1	0.787	0.7326	20	125	199	59	509	852	0.960894	0.968622	-0.0177505	0.274977
1	236902618	rs142482143	ACTN2	0.0008445	0	353	1	0	1465	1	0	0.988827	1	0.305831	0.275043
17	41847179	rs146976455	DUSP3	3.531e-05	6.174e-05	353	1	0	1465	1	0	0.988827	1	0.305831	0.275043
17	43481419	rs201721078	ARHGAP27	2.641e-05	0.0005544	353	1	0	1465	1	0	0.988827	1	0.305831	0.275043
4	36230761	rs34482185	ARAP2	0.005638	0.0009843	356	2	0	1446	18	0	1	0.998636	-0.0975583	0.275089
10	49791150	rs79069617	ARHGAP22	0.0003706	0.0001231	353	1	0	1464	1	0	0.988827	0.999318	0.305724	0.275311
12	102147154	rs137853825	GNPTAB	0.0007474	0	353	1	0	1464	1	0	0.988827	0.999318	0.305724	0.275311
12	102147247	rs34002892	GNPTAB	0.0006599	0.0003076	353	1	0	1464	1	0	0.988827	0.999318	0.305724	0.275311
5	150891806	rs60050170	FAT2	0.000264	0.04398	353	1	0	1464	1	0	0.988827	0.999318	0.305724	0.275311
14	55604773	rs202159462	LGALS3	0.000476	0	344	1	0	1426	1	0	0.963687	0.973397	0.30565	0.275519
12	118481007	rs113350351	WSB2	0.005586	0.001046	356	2	0	1447	18	0	1	0.999318	-0.0974487	0.275527
13	42876103	rs61756566	AKAP11	0.0003707	0.01464	353	1	0	1463	1	0	0.988827	0.998636	0.305617	0.27558
2	73680118	rs58093963	ALMS1	0.0002762	0.01313	344	1	0	1425	1	0	0.963687	0.972715	0.30554	0.275794
1	39801081	rs140119894	MACF1	2.651e-05	0.01875	353	1	0	1462	1	0	0.988827	0.997954	0.30551	0.275849
5	150891768	rs57774012	FAT2	0.0002639	0.04387	354	1	0	1465	1	0	0.99162	1	0.305388	0.276153
5	179292331	rs150489902	TBC1D9B	0.0006861	0	354	1	0	1465	1	0	0.99162	1	0.305388	0.276153
7	150174416	rs79244280	GIMAP8	0.0002726	0.07634	354	1	0	1465	1	0	0.99162	1	0.305388	0.276153
8	13258992	rs779069462	DLC1	6.169e-05	6.152e-05	354	1	0	1465	1	0	0.99162	1	0.305388	0.276153
7	99273810	rs200579169	CYP3A5	0.01029	0.001849	348	3	0	1441	24	0	0.980447	0.999318	-0.083411	0.276221
7	99273815	rs28383468	CYP3A5	0.0103	0.00185	348	3	0	1441	24	0	0.980447	0.999318	-0.083411	0.276221
10	75854181	rs201808867	VCL	0.0001057	6.168e-05	353	1	0	1460	1	0	0.988827	0.996589	0.305295	0.276387
10	15726041	rs137978323	ITGA8	0.00022	0.000123	354	1	0	1464	1	0	0.99162	0.999318	0.305281	0.276421
10	79556301	rs74140333	DLG5	0.0002468	0.03405	354	1	0	1464	1	0	0.99162	0.999318	0.305281	0.276421
13	110830236	rs139859950	COL4A1	5.276e-05	0.0001232	354	1	0	1464	1	0	0.99162	0.999318	0.305281	0.276421
21	27284122	rs112263157	APP	0	0.01544	354	1	0	1464	1	0	0.99162	0.999318	0.305281	0.276421
21	45096738	rs150529292	RRP1B	0.0008351	6.152e-05	354	1	0	1464	1	0	0.99162	0.999318	0.305281	0.276421
4	71554462	rs16845385	UTP3	0.0002727	0.02826	354	1	0	1464	1	0	0.99162	0.999318	0.305281	0.276421
7	80439972	rs146671063	SEMA3C	0.0006423	0	354	1	0	1464	1	0	0.99162	0.999318	0.305281	0.276421
8	1842613	rs150372520	ARHGEF10	0.0001582	0.000123	354	1	0	1464	1	0	0.99162	0.999318	0.305281	0.276421
8	97847219	rs148279743	CPQ	1.77e-05	0.01086	354	1	0	1464	1	0	0.99162	0.999318	0.305281	0.276421
17	18155793	rs61741784	FLII	0.002871	0.007573	356	1	0	1448	12	0	0.997207	0.995907	-0.120416	0.276501
14	93708759	rs36099812	BTBD7	0.02248	0.1363	341	13	0	1392	74	0	0.988827	1	-0.0473433	0.276564
19	45731503	rs377481666	EXOC3L2	0.0001939	0	352	1	0	1455	1	0	0.986034	0.993179	0.305202	0.276623
1	82456501	rs74098542	LPHN2	0.0001148	0.02387	354	1	0	1463	1	0	0.99162	0.998636	0.305173	0.27669
1	154247666	rs146152769	HAX1	2.639e-05	0.0005557	354	1	0	1463	1	0	0.99162	0.998636	0.305173	0.27669
1	161476205	rs9427398	FCGR2A	0.1306	0.06256	270	76	8	1058	366	29	0.988827	0.991132	-0.0205282	0.276762
4	126372555	rs147872710	FAT4	0.003646	0.0004317	357	1	0	1453	12	0	1	0.999318	-0.120314	0.27681
4	187549428	rs2304867	FAT1	0.03018	0.008187	329	26	0	1341	80	1	0.99162	0.969986	0.0427734	0.276849
1	22987661	rs111512332	C1QB	0.0001055	0.01206	355	1	0	1465	1	0	0.994413	1	0.304945	0.277261
1	169511107	rs200269019	F5	0.0002641	0.0001846	355	1	0	1465	1	0	0.994413	1	0.304945	0.277261
1	207648499	rs140808707	CR2	0.000797	0.0001848	355	1	0	1465	1	0	0.994413	1	0.304945	0.277261
1	226019508	rs58623835	EPHX1	9.669e-05	0.01925	355	1	0	1465	1	0	0.994413	1	0.304945	0.277261
1	226019646	rs67892231	EPHX1	0.0001846	0	355	1	0	1465	1	0	0.994413	1	0.304945	0.277261
11	33373216	rs142589533	HIPK3	0.0001234	0.0001231	355	1	0	1465	1	0	0.994413	1	0.304945	0.277261
11	73063992	rs147573130	ARHGEF17	0.0005104	0.0001847	355	1	0	1465	1	0	0.994413	1	0.304945	0.277261
16	89348715	rs578198369	ANKRD11	0.0005011	0	355	1	0	1465	1	0	0.994413	1	0.304945	0.277261
17	63847978	rs138625347	CEP112	6.157e-05	6.153e-05	355	1	0	1465	1	0	0.994413	1	0.304945	0.277261
19	7518397	rs138824526	ARHGEF18	0.0004223	0.0002461	355	1	0	1465	1	0	0.994413	1	0.304945	0.277261
7	77824329	rs144078604	MAGI2	0.0005555	0	355	1	0	1465	1	0	0.994413	1	0.304945	0.277261
1	65891031	rs150026062	LEPROT	0.0004849	0.000187	355	1	0	1464	1	0	0.994413	0.999318	0.304838	0.27753
1	159023419	rs141780636	IFI16	3.518e-05	0.0008001	355	1	0	1464	1	0	0.994413	0.999318	0.304838	0.27753
11	1298304	rs111986008	TOLLIP	0.0001585	0.05652	355	1	0	1464	1	0	0.994413	0.999318	0.304838	0.27753
13	77765917	rs146625544	MYCBP2	0.0004754	0.0002463	355	1	0	1464	1	0	0.994413	0.999318	0.304838	0.27753
20	34219620	rs147778789	CPNE1	0.0005808	0.0001231	355	1	0	1464	1	0	0.994413	0.999318	0.304838	0.27753
3	121415642	rs139646586	GOLGB1	0.0006861	6.152e-05	355	1	0	1464	1	0	0.994413	0.999318	0.304838	0.27753
7	150500534	rs35972858	TMEM176A	0.000492	0.1147	355	1	0	1464	1	0	0.994413	0.999318	0.304838	0.27753
9	27185613	rs189543659	TEK	0.0001322	0	355	1	0	1464	1	0	0.994413	0.999318	0.304838	0.27753
9	95491490	rs61754130	BICD2	0.007031	0.0008618	355	2	0	1448	18	0	0.997207	1	-0.0968941	0.277761
15	41864746	rs142941924	TYRO3	0.001284	0.0002462	355	1	0	1463	1	0	0.994413	0.998636	0.30473	0.2778
7	139316360	rs28579164	HIPK2	0.1107	0.302	255	77	5	1121	288	19	0.941341	0.974079	0.0223513	0.277957
16	19127347	rs11074362	ITPRIPL2	0.03102	0.1176	334	19	1	1353	106	3	0.988827	0.997271	-0.0375304	0.277999
1	153657529	rs376091818	NPR1	2.68e-05	0.0005541	355	1	0	1462	1	0	0.994413	0.997954	0.304623	0.27807
4	119745842	rs143180885	SEC24D	0.002727	0.00025	356	1	0	1453	12	0	0.997207	0.999318	-0.119871	0.278179
17	73870902	rs142759674	TRIM47	4.403e-05	0	355	1	0	1461	1	0	0.994413	0.997271	0.304515	0.27834
1	46546370	rs115423425	PIK3R3	0.001143	0.0003076	356	1	0	1465	1	0	0.997207	1	0.304503	0.278369
1	203154379	rs114478844	CHI3L1	0.0001231	0.006029	356	1	0	1465	1	0	0.997207	1	0.304503	0.278369
10	28971057	rs61749170	BAMBI	0.0009583	0.0001845	356	1	0	1465	1	0	0.997207	1	0.304503	0.278369
11	6637264	rs112812685	TPP1	0.0001846	0.02682	356	1	0	1465	1	0	0.997207	1	0.304503	0.278369
12	57872447	rs147190713	ARHGAP9	5.275e-05	0.02104	356	1	0	1465	1	0	0.997207	1	0.304503	0.278369
12	111923594	rs142462470	ATXN2	0.0006601	6.152e-05	356	1	0	1465	1	0	0.997207	1	0.304503	0.278369
14	62204978	rs138451482	HIF1A	0.0005807	0.0001846	356	1	0	1465	1	0	0.997207	1	0.304503	0.278369
17	4701436	rs199961729	PSMB6	3.517e-05	0	356	1	0	1465	1	0	0.997207	1	0.304503	0.278369
17	38643596	rs33923045	TNS4	0.0002914	0.07714	356	1	0	1465	1	0	0.997207	1	0.304503	0.278369
3	124017713	rs146706912	KALRN	0.000775	6.152e-05	356	1	0	1465	1	0	0.997207	1	0.304503	0.278369
3	183017858	rs74891431	MCF2L2	3.527e-05	0.01183	356	1	0	1465	1	0	0.997207	1	0.304503	0.278369
4	86916422	rs115409885	ARHGAP24	2.641e-05	0.04171	356	1	0	1465	1	0	0.997207	1	0.304503	0.278369
5	39341369	rs121909593	C9	0.000396	0	356	1	0	1465	1	0	0.997207	1	0.304503	0.278369
5	179302013	rs143590140	TBC1D9B	0.0001233	0	356	1	0	1465	1	0	0.997207	1	0.304503	0.278369
6	152720832	rs147947903	SYNE1	0.0006514	0.0002461	356	1	0	1465	1	0	0.997207	1	0.304503	0.278369
6	161653235	rs115239818	AGPAT4	0.0003431	0.003632	356	1	0	1465	1	0	0.997207	1	0.304503	0.278369
7	100205602	rs35142716	PCOLCE	3.517e-05	0.03113	356	1	0	1465	1	0	0.997207	1	0.304503	0.278369
9	32448915	rs369726170	ACO1	0.0001406	6.152e-05	356	1	0	1465	1	0	0.997207	1	0.304503	0.278369
9	128099707	rs201016420	GAPVD1	8.791e-06	0	356	1	0	1465	1	0	0.997207	1	0.304503	0.278369
17	61566095	rs117647476	ACE	0.003314	0.0008612	356	1	0	1454	12	0	0.997207	1	-0.119762	0.278514
11	46783687	rs145487772	CKAP5	0.0002819	0.000123	356	1	0	1464	1	0	0.997207	0.999318	0.304396	0.278638
16	2349458	rs570927625	ABCA3	5.277e-05	0	356	1	0	1464	1	0	0.997207	0.999318	0.304396	0.278638
19	45377254	rs149575863	PVRL2	0.0001232	0.01839	356	1	0	1464	1	0	0.997207	0.999318	0.304396	0.278638
19	50040353	rs150891366	RCN3	7.345e-05	0.02091	356	1	0	1464	1	0	0.997207	0.999318	0.304396	0.278638
2	220115298	rs377431750	TUBA4A	8.793e-06	0	356	1	0	1464	1	0	0.997207	0.999318	0.304396	0.278638
20	1426431	rs149644870	NSFL1C	0.0003518	6.152e-05	356	1	0	1464	1	0	0.997207	0.999318	0.304396	0.278638
20	19664832	rs150240114	SLC24A3	0.000185	6.155e-05	356	1	0	1464	1	0	0.997207	0.999318	0.304396	0.278638
21	32526716	rs77092908	TIAM1	0.0002203	0.004061	356	1	0	1464	1	0	0.997207	0.999318	0.304396	0.278638
21	32638956	rs200120014	TIAM1	0.0001495	0.0001846	356	1	0	1464	1	0	0.997207	0.999318	0.304396	0.278638
21	34925765	rs144716297	SON	0.0003164	0	356	1	0	1464	1	0	0.997207	0.999318	0.304396	0.278638
21	46320285	rs149483341	ITGB2	0.0001409	0	356	1	0	1464	1	0	0.997207	0.999318	0.304396	0.278638
22	24761498	rs5996694	SPECC1L	0.001231	0	356	1	0	1464	1	0	0.997207	0.999318	0.304396	0.278638
4	149041372	rs147398624	NR3C2	0.0005919	0.0002464	356	1	0	1464	1	0	0.997207	0.999318	0.304396	0.278638
7	97984389	rs146904308	BAIAP2L1	0.0006419	0	356	1	0	1464	1	0	0.997207	0.999318	0.304396	0.278638
9	124065224	rs2230287	GSN	0.01046	0.02996	346	11	0	1431	31	0	0.997207	0.997271	0.0671946	0.278748
17	73949540	rs1135640	ACOX1	0.6593	0.2086	40	159	137	211	682	567	0.938547	0.995907	0.0145725	0.278848
7	47933494	rs17131915	PKD1L1	4.423e-05	0.05517	355	1	0	1459	1	0	0.994413	0.995907	0.3043	0.278881
1	155039225	rs142249822	EFNA4	0.0005204	0.000188	356	1	0	1463	1	0	0.997207	0.998636	0.304288	0.278908
1	235922341	rs112601869	LYST	0.0001769	0.01761	356	1	0	1463	1	0	0.997207	0.998636	0.304288	0.278908
11	62284502	rs139479070	AHNAK	0.001778	0	356	1	0	1463	1	0	0.997207	0.998636	0.304288	0.278908
15	59192047	rs147911064	SLTM	0.0005687	6.158e-05	356	1	0	1463	1	0	0.997207	0.998636	0.304288	0.278908
20	34220291	rs569804959	CPNE1	0.001337	0.0001847	356	1	0	1463	1	0	0.997207	0.998636	0.304288	0.278908
22	36537798	rs116147257	APOL3	0.0001061	0.04395	356	1	0	1463	1	0	0.997207	0.998636	0.304288	0.278908
3	129294656	rs144798332	PLXND1	7.944e-05	0.0008679	356	1	0	1463	1	0	0.997207	0.998636	0.304288	0.278908
X	39933973	rs143697110	BCOR	0.0008542	7.598e-05	356	1	0	1463	1	0	0.997207	0.998636	0.304288	0.278908
3	46965111	rs33983156	CCDC12	0.02217	0.04394	345	10	0	1376	58	0	0.99162	0.978172	-0.053406	0.27904
12	51457854	rs11542510	CSRNP2	0.01471	0.1299	343	13	0	1426	38	0	0.994413	0.998636	0.0610071	0.279127
8	13356802	rs3816747	DLC1	0.9385	0.8619	1	35	314	6	175	1284	0.977654	0.999318	0.0294531	0.279171
1	161018008	rs201641953	ARHGAP30	2.659e-05	0	356	1	0	1462	1	0	0.997207	0.997954	0.30418	0.279179
15	86123085	rs56156165	AKAP13	0.0001854	0.06972	356	1	0	1462	1	0	0.997207	0.997954	0.30418	0.279179
6	144263138	rs35263016	PLAGL1	0.0003018	0.03655	356	1	0	1462	1	0	0.997207	0.997954	0.30418	0.279179
9	128099823	rs146957648	GAPVD1	0.003387	0.0005536	355	1	0	1452	12	0	0.994413	0.998636	-0.119535	0.279219
10	123954614	rs140413175	TACC2	0.0002377	0	356	1	0	1461	1	0	0.997207	0.997271	0.304073	0.279449
14	86088906	rs138508218	FLRT2	0.001013	0.0003078	356	1	0	1461	1	0	0.997207	0.997271	0.304073	0.279449
17	79857137	rs74006125	ANAPC11	0.000108	0.02241	356	1	0	1461	1	0	0.997207	0.997271	0.304073	0.279449
20	44538243	rs138807551	PLTP	0.000299	0.0001848	356	1	0	1461	1	0	0.997207	0.997271	0.304073	0.279449
1	12336752	rs145269542	VPS13D	4.402e-05	0	357	1	0	1465	1	0	1	1	0.304061	0.279475
1	12429585	rs142394129	VPS13D	0.0001494	0	357	1	0	1465	1	0	1	1	0.304061	0.279475
1	15541704	rs201213892	TMEM51	4.399e-05	0	357	1	0	1465	1	0	1	1	0.304061	0.279475
1	20964505	rs143204084	PINK1	0.000466	0	357	1	0	1465	1	0	1	1	0.304061	0.279475
1	39853959	rs141166701	MACF1	0.0005626	0	357	1	0	1465	1	0	1	1	0.304061	0.279475
1	169509931	rs183082585	F5	0	0	357	1	0	1465	1	0	1	1	0.304061	0.279475
1	173930919	rs138013535	RC3H1	4.398e-05	0	357	1	0	1465	1	0	1	1	0.304061	0.279475
1	179078409	rs144066805	ABL2	0.0002198	0.000123	357	1	0	1465	1	0	1	1	0.304061	0.279475
1	204438186	rs147777118	PIK3C2B	0.0003955	0	357	1	0	1465	1	0	1	1	0.304061	0.279475
1	229438654	rs151316203	RAB4A	0.001345	0.0001846	357	1	0	1465	1	0	1	1	0.304061	0.279475
1	236205341	rs34406281	NID1	0.0001583	0.06435	357	1	0	1465	1	0	1	1	0.304061	0.279475
10	28970340	rs138814781	BAMBI	8.79e-06	0.00609	357	1	0	1465	1	0	1	1	0.304061	0.279475
10	86259658	rs192826139	CCSER2	9.679e-05	0.0004923	357	1	0	1465	1	0	1	1	0.304061	0.279475
11	7530973	rs145126964	OLFML1	0.0003605	0.0001231	357	1	0	1465	1	0	1	1	0.304061	0.279475
11	9225417	rs149929115	DENND5A	0	0.00812	357	1	0	1465	1	0	1	1	0.304061	0.279475
11	33374759	rs200223965	HIPK3	0.000141	0	357	1	0	1465	1	0	1	1	0.304061	0.279475
11	34988294	rs146876119	PDHX	0.0005894	6.152e-05	357	1	0	1465	1	0	1	1	0.304061	0.279475
11	46766091	rs138130331	CKAP5	0.0006333	0.002153	357	1	0	1465	1	0	1	1	0.304061	0.279475
11	62290818	rs760682503	AHNAK	3.532e-05	6.161e-05	357	1	0	1465	1	0	1	1	0.304061	0.279475
11	77936215	rs74817689	GAB2	0.0001672	0.05415	357	1	0	1465	1	0	1	1	0.304061	0.279475
11	110450672	rs199551649	ARHGAP20	0.0005988	0.0001845	357	1	0	1465	1	0	1	1	0.304061	0.279475
11	125359415	rs201008990	FEZ1	8.793e-05	0	357	1	0	1465	1	0	1	1	0.304061	0.279475
12	12815196	rs201023916	GPR19	0.0002022	0	357	1	0	1465	1	0	1	1	0.304061	0.279475
12	13061428	rs143005344	GPRC5A	4.401e-05	0	357	1	0	1465	1	0	1	1	0.304061	0.279475
12	57992962	rs143320503	PIP4K2C	0.0002726	6.152e-05	357	1	0	1465	1	0	1	1	0.304061	0.279475
12	108919881	rs367859336	SART3	0.0001847	6.152e-05	357	1	0	1465	1	0	1	1	0.304061	0.279475
13	41134019	rs146488369	FOXO1	0.0001057	0.0006767	357	1	0	1465	1	0	1	1	0.304061	0.279475
13	77742618	rs141717634	MYCBP2	0.000211	0.000123	357	1	0	1465	1	0	1	1	0.304061	0.279475
13	110819508	rs377122126	COL4A1	0.0002462	0.0002461	357	1	0	1465	1	0	1	1	0.304061	0.279475
13	111870148	rs149212045	ARHGEF7	0.0004659	0.000123	357	1	0	1465	1	0	1	1	0.304061	0.279475
14	73678538	rs201776669	PSEN1	0.0002813	6.152e-05	357	1	0	1465	1	0	1	1	0.304061	0.279475
15	64423964	rs377571348	SNX1	9.671e-05	6.153e-05	357	1	0	1465	1	0	1	1	0.304061	0.279475
15	73528769	rs142333707	NEO1	9.675e-05	0	357	1	0	1465	1	0	1	1	0.304061	0.279475
16	11650543	rs138041990	LITAF	0.0004838	0	357	1	0	1465	1	0	1	1	0.304061	0.279475
16	23428375	rs149533590	COG7	0.0001407	6.152e-05	357	1	0	1465	1	0	1	1	0.304061	0.279475
16	89350431	rs149776253	ANKRD11	0.001074	6.155e-05	357	1	0	1465	1	0	1	1	0.304061	0.279475
17	38319895	rs1410184439	CASC3	8.792e-06	0	357	1	0	1465	1	0	1	1	0.304061	0.279475
17	38634873	rs111424214	TNS4	3.517e-05	0.0334	357	1	0	1465	1	0	1	1	0.304061	0.279475
17	63010416	rs144334275	GNA13	0.0007476	0.000123	357	1	0	1465	1	0	1	1	0.304061	0.279475
17	74673774	rs147040032	MXRA7	0.0004748	6.152e-05	357	1	0	1465	1	0	1	1	0.304061	0.279475
18	21114466	rs61731969	NPC1	2.639e-05	0.01484	357	1	0	1465	1	0	1	1	0.304061	0.279475
19	39914819	rs144287050	PLEKHG2	0.000334	0.000123	357	1	0	1465	1	0	1	1	0.304061	0.279475
2	10188503	rs121912645	KLF11	0.0001321	0.0001231	357	1	0	1465	1	0	1	1	0.304061	0.279475
2	131803055	rs199544791	ARHGEF4	0.0004323	0	357	1	0	1465	1	0	1	1	0.304061	0.279475
2	204304453	rs374928636	RAPH1	3.522e-05	0	357	1	0	1465	1	0	1	1	0.304061	0.279475
3	38042995	rs145696544	VILL	0.0002113	6.152e-05	357	1	0	1465	1	0	1	1	0.304061	0.279475
3	45965244	rs35678722	FYCO1	0.0001231	0.01255	357	1	0	1465	1	0	1	1	0.304061	0.279475
3	56763303	rs148484521	ARHGEF3	0.0002505	6.159e-05	357	1	0	1465	1	0	1	1	0.304061	0.279475
3	149095307	rs372250500	TM4SF1	0.0001935	6.152e-05	357	1	0	1465	1	0	1	1	0.304061	0.279475
3	155198984	rs148331765	PLCH1	0.0001934	0.01483	357	1	0	1465	1	0	1	1	0.304061	0.279475
3	186954307	rs200641208	MASP1	7.93e-05	6.153e-05	357	1	0	1465	1	0	1	1	0.304061	0.279475
4	3521837	rs138080464	LRPAP1	0.000255	0.0001231	357	1	0	1465	1	0	1	1	0.304061	0.279475
4	6302675	rs71524353	WFS1	0.001055	6.152e-05	357	1	0	1465	1	0	1	1	0.304061	0.279475
4	77969505	rs139547927	CCNI	0.0001056	0.000123	357	1	0	1465	1	0	1	1	0.304061	0.279475
4	86491702	rs150698221	ARHGAP24	0.0001144	6.152e-05	357	1	0	1465	1	0	1	1	0.304061	0.279475
4	100543977	rs144600401	MTTP	0.0005626	6.152e-05	357	1	0	1465	1	0	1	1	0.304061	0.279475
5	1463806	rs112539594	LPCAT1	6.153e-05	0.02603	357	1	0	1465	1	0	1	1	0.304061	0.279475
5	14508068	rs143213427	TRIO	0.000211	0.008429	357	1	0	1465	1	0	1	1	0.304061	0.279475
5	71492933	rs150467659	MAP1B	1.758e-05	0	357	1	0	1465	1	0	1	1	0.304061	0.279475
5	130766692	rs76543406	RAPGEF6	7.034e-05	0.01833	357	1	0	1465	1	0	1	1	0.304061	0.279475
5	150948306	rs201874812	FAT2	4.396e-05	6.152e-05	357	1	0	1465	1	0	1	1	0.304061	0.279475
6	15501414	rs147485304	JARID2	0.0008541	0.0001231	357	1	0	1465	1	0	1	1	0.304061	0.279475
6	46826860	rs143344736	GPR116	0.0001934	0.0007382	357	1	0	1465	1	0	1	1	0.304061	0.279475
6	152590375	rs373188583	SYNE1	1.758e-05	6.152e-05	357	1	0	1465	1	0	1	1	0.304061	0.279475
6	152651319	rs141883764	SYNE1	6.154e-05	0.0008612	357	1	0	1465	1	0	1	1	0.304061	0.279475
6	154732169	rs142294952	CNKSR3	0.0009144	0.0006768	357	1	0	1465	1	0	1	1	0.304061	0.279475
7	150171165	rs79397821	GIMAP8	8.792e-05	0.0006152	357	1	0	1465	1	0	1	1	0.304061	0.279475
8	2037918	rs200428421	MYOM2	2.638e-05	0	357	1	0	1465	1	0	1	1	0.304061	0.279475
8	22548543	rs139824831	EGR3	0.0002175	0	357	1	0	1465	1	0	1	1	0.304061	0.279475
8	23294645	rs142298900	ENTPD4	0.001081	0.000123	357	1	0	1465	1	0	1	1	0.304061	0.279475
8	144102823	rs769834202	LY6E	0.0001144	0	357	1	0	1465	1	0	1	1	0.304061	0.279475
9	710972	rs61737969	KANK1	0.0002462	0.02898	357	1	0	1465	1	0	1	1	0.304061	0.279475
9	712843	rs370791961	KANK1	5.283e-05	6.162e-05	357	1	0	1465	1	0	1	1	0.304061	0.279475
9	128099730	rs763184266	GAPVD1	0.0001231	0	357	1	0	1465	1	0	1	1	0.304061	0.279475
9	130279255	rs140486340	FAM129B	0.0007571	0.0004309	357	1	0	1465	1	0	1	1	0.304061	0.279475
9	130279256	rs147294840	FAM129B	5.282e-05	0.0008619	357	1	0	1465	1	0	1	1	0.304061	0.279475
9	130279279	rs61742100	FAM129B	0.0007502	0.000431	357	1	0	1465	1	0	1	1	0.304061	0.279475
17	40039467	rs79062040	ACLY	0.00252	0.000185	355	1	0	1453	12	0	0.994413	0.999318	-0.119426	0.279555
1	12252927	rs2228494	TNFRSF1B	0.0001959	0.02858	356	1	0	1460	1	0	0.997207	0.996589	0.303965	0.27972
1	204943372	rs184631101	NFASC	7.037e-05	0	357	1	0	1464	1	0	1	0.999318	0.303954	0.279745
1	230845888	rs61762537	AGT	3.519e-05	0	357	1	0	1464	1	0	1	0.999318	0.303954	0.279745
10	79601934	rs150885638	DLG5	0.0005927	6.154e-05	357	1	0	1464	1	0	1	0.999318	0.303954	0.279745
10	99019280	rs147811749	ARHGAP19-SLIT1	0.0002374	0	357	1	0	1464	1	0	1	0.999318	0.303954	0.279745
10	123844834	rs140606887	TACC2	0.0004838	0.0001846	357	1	0	1464	1	0	1	0.999318	0.303954	0.279745
12	333225	rs145646067	SLC6A13	7.913e-05	0.02098	357	1	0	1464	1	0	1	0.999318	0.303954	0.279745
14	24658927	rs182703914	TM9SF1	0.0003518	6.152e-05	357	1	0	1464	1	0	1	0.999318	0.303954	0.279745
15	91017159	rs199859960	IQGAP1	1.761e-05	0	357	1	0	1464	1	0	1	0.999318	0.303954	0.279745
17	42429850	rs141111290	GRN	6.155e-05	6.152e-05	357	1	0	1464	1	0	1	0.999318	0.303954	0.279745
17	61559033	rs2229839	ACE	0.0004225	0	357	1	0	1464	1	0	1	0.999318	0.303954	0.279745
17	71282336	rs34201519	CDC42EP4	0.0004581	0.0202	357	1	0	1464	1	0	1	0.999318	0.303954	0.279745
17	73502764	rs139626946	CASKIN2	0.0001853	0	357	1	0	1464	1	0	1	0.999318	0.303954	0.279745
19	47823200	rs202146387	C5AR1	2.637e-05	6.152e-05	357	1	0	1464	1	0	1	0.999318	0.303954	0.279745
2	165578682	rs150943531	COBLL1	0.0001762	6.152e-05	357	1	0	1464	1	0	1	0.999318	0.303954	0.279745
20	34218899	rs142070667	CPNE1	0.000185	6.152e-05	357	1	0	1464	1	0	1	0.999318	0.303954	0.279745
3	46009957	rs146311777	FYCO1	0.000809	0.006091	357	1	0	1464	1	0	1	0.999318	0.303954	0.279745
3	48725853	rs781760039	IP6K2	0.0001319	0	357	1	0	1464	1	0	1	0.999318	0.303954	0.279745
3	49159178	rs141473691	LAMB2	0.000721	6.156e-05	357	1	0	1464	1	0	1	0.999318	0.303954	0.279745
3	136664970	rs72978714	NCK1	0.0001231	0.07013	357	1	0	1464	1	0	1	0.999318	0.303954	0.279745
4	86916162	rs199568354	ARHGAP24	8.82e-06	0	357	1	0	1464	1	0	1	0.999318	0.303954	0.279745
4	111441426	rs143212590	ENPEP	0.0004046	0.03094	357	1	0	1464	1	0	1	0.999318	0.303954	0.279745
5	112173899	rs33974176	APC	7.945e-05	0.02955	357	1	0	1464	1	0	1	0.999318	0.303954	0.279745
5	130766960	rs7717835	RAPGEF6	6.284e-05	0.01843	357	1	0	1464	1	0	1	0.999318	0.303954	0.279745
5	130808381	rs144719032	RAPGEF6	0.0002639	0	357	1	0	1464	1	0	1	0.999318	0.303954	0.279745
5	150925848	rs138213541	FAT2	0.0001067	0.0289	357	1	0	1464	1	0	1	0.999318	0.303954	0.279745
5	162866351	rs145299150	CCNG1	0.0001758	0	357	1	0	1464	1	0	1	0.999318	0.303954	0.279745
5	169805866	rs76348543	KCNMB1	0.0003167	0.07267	357	1	0	1464	1	0	1	0.999318	0.303954	0.279745
6	15501390	rs200766229	JARID2	0.0005111	0	357	1	0	1464	1	0	1	0.999318	0.303954	0.279745
6	112024098	rs77439992	FYN	0.0003083	6.152e-05	357	1	0	1464	1	0	1	0.999318	0.303954	0.279745
6	151152397	rs140318446	PLEKHG1	0.0002113	6.158e-05	357	1	0	1464	1	0	1	0.999318	0.303954	0.279745
7	32909261	rs200374061	KBTBD2	8.81e-05	0	357	1	0	1464	1	0	1	0.999318	0.303954	0.279745
7	36445826	rs148482760	ANLN	0.000458	0.0001231	357	1	0	1464	1	0	1	0.999318	0.303954	0.279745
7	44102514	rs747760221	PGAM2	4.397e-05	0	357	1	0	1464	1	0	1	0.999318	0.303954	0.279745
7	150174269	rs201505121	GIMAP8	0.0004397	0.0001232	357	1	0	1464	1	0	1	0.999318	0.303954	0.279745
16	624115	rs200914759	PIGQ	0.0004875	6.242e-05	355	1	0	1455	1	0	0.994413	0.993179	0.303867	0.279967
20	23028724	rs1042579	THBD	0.1921	0.04998	239	109	4	877	405	40	0.98324	0.901774	-0.0202433	0.279984
17	169267	rs150241223	RPH3AL	0.0008292	0	356	1	0	1459	1	0	0.997207	0.995907	0.303857	0.279991
11	17190649	rs139351396	PIK3C2A	0.0005192	0	357	1	0	1463	1	0	1	0.998636	0.303846	0.280016
14	32562946	rs749465889	ARHGAP5	8.801e-05	0	357	1	0	1463	1	0	1	0.998636	0.303846	0.280016
16	17353337	rs74993523	XYLT1	4.404e-05	0.009787	357	1	0	1463	1	0	1	0.998636	0.303846	0.280016
19	39308123	rs201210987	ECH1	0.0002732	0	357	1	0	1463	1	0	1	0.998636	0.303846	0.280016
2	131688720	rs141778984	ARHGEF4	0.0001163	0.001667	357	1	0	1463	1	0	1	0.998636	0.303846	0.280016
2	182542838	rs201293992	NEUROD1	0.0002198	0	357	1	0	1463	1	0	1	0.998636	0.303846	0.280016
2	191524326	rs114269469	NAB1	3.517e-05	0.01682	357	1	0	1463	1	0	1	0.998636	0.303846	0.280016
3	46943295	rs371572128	PTH1R	8.799e-06	0	357	1	0	1463	1	0	1	0.998636	0.303846	0.280016
3	47912457	rs148161144	MAP4	0.0001673	0.000123	357	1	0	1463	1	0	1	0.998636	0.303846	0.280016
6	46847567	rs148450798	GPR116	0.0001409	0.000123	357	1	0	1463	1	0	1	0.998636	0.303846	0.280016
2	73679661	rs7587103	ALMS1	0.0001948	0.01299	348	1	0	1426	1	0	0.97486	0.973397	0.303833	0.28007
8	106456600	rs202217256	ZFPM2	0.004517	0.0009943	353	5	0	1385	11	0	1	0.952251	0.109393	0.280094
17	8222671	rs201311723	ARHGEF15	0.0005899	0.0001232	357	1	0	1462	1	0	1	0.997954	0.303738	0.280286
7	31617614	rs376757677	CCDC129	4.433e-05	0.0003698	357	1	0	1462	1	0	1	0.997954	0.303738	0.280286
9	101891253	rs111513627	TGFBR1	0.0003619	6.152e-05	357	1	0	1462	1	0	1	0.997954	0.303738	0.280286
1	22925439	rs149930866	EPHA8	0.0001784	0	356	1	0	1457	1	0	0.997207	0.994543	0.30364	0.280535
12	108954894	rs139501952	SART3	0.0002111	6.155e-05	357	1	0	1461	1	0	1	0.997271	0.30363	0.280558
13	78492660	rs5346	EDNRB	2.846e-05	0.0173	357	1	0	1461	1	0	1	0.997271	0.30363	0.280558
4	6303248	rs1805069	WFS1	0.0002465	0.02419	357	1	0	1461	1	0	1	0.997271	0.30363	0.280558
15	59497622	rs140447165	MYO1E	0.009819	0.0016	334	2	0	1447	19	0	0.938547	1	-0.092297	0.280569
1	214556797	rs142432691	PTPN14	0.0002902	0	357	1	0	1460	1	0	1	0.996589	0.303522	0.280829
10	5498724	rs34821949	NET1	0.0004765	0.0004924	357	1	0	1460	1	0	1	0.996589	0.303522	0.280829
18	8069840	rs201963689	PTPRM	9.685e-05	6.158e-05	357	1	0	1460	1	0	1	0.996589	0.303522	0.280829
7	150325241	rs143101732	GIMAP6	0.0006886	0.0001232	357	1	0	1460	1	0	1	0.996589	0.303522	0.280829
9	133760804	rs138480160	ABL1	0.0001058	0	357	1	0	1460	1	0	1	0.996589	0.303522	0.280829
3	111603496	rs75357207	PHLDB2	0.0001945	0.03824	357	1	0	1459	1	0	1	0.995907	0.303414	0.281101
8	17942276	rs147896487	ASAH1	0.001858	0.0001245	357	1	0	1459	1	0	1	0.995907	0.303414	0.281101
2	1680771	rs375938992	PXDN	9.108e-06	6.55e-05	347	1	0	1418	1	0	0.972067	0.96794	0.303399	0.281161
11	92533405	rs538822881	FAT3	0.0001331	0.0002585	349	1	0	1426	1	0	0.977654	0.973397	0.30338	0.281205
12	2936425	rs117603123	NRIP2	0.003092	0.000677	354	1	0	1454	12	0	0.99162	1	-0.118873	0.281276
5	150945518	rs3734056	FAT2	9.719e-05	0.0004328	356	1	0	1454	1	0	0.997207	0.992497	0.303315	0.281352
15	40587250	rs8025153	PLCB2	7.067e-05	0.0109	357	1	0	1458	1	0	1	0.995225	0.303306	0.281373
17	78184438	rs142599919	SGSH	0.00134	0.0001862	357	1	0	1458	1	0	1	0.995225	0.303306	0.281373
2	102493546	rs150787735	MAP4K4	0.0005043	0.001163	350	1	0	1428	1	0	0.980447	0.974761	0.30315	0.281782
1	16460997	rs200836253	EPHA2	0.0001058	0	357	1	0	1456	1	0	1	0.993861	0.303089	0.281918
1	16461024	rs61731097	EPHA2	5.292e-05	0.0258	357	1	0	1456	1	0	1	0.993861	0.303089	0.281918
7	150325310	rs138521615	GIMAP6	0.0008912	0.0001233	357	1	0	1456	1	0	1	0.993861	0.303089	0.281918
5	96124330	rs30187	ERAP1	0.6539	0.6077	30	163	144	173	676	601	0.941341	0.989086	0.0150424	0.281987
17	7813891	rs200737527	CHD3	0.0001944	0	356	1	0	1451	1	0	0.997207	0.99045	0.302988	0.282172
14	69341707	rs148344567	ACTN1	7.096e-05	0	357	1	0	1455	1	0	1	0.993179	0.30298	0.282191
17	38652319	rs143645356	TNS4	0.0002917	0	357	1	0	1455	1	0	1	0.993179	0.30298	0.282191
7	45222991	rs370868982	RAMP3	4.444e-05	0	357	1	0	1455	1	0	1	0.993179	0.30298	0.282191
2	233756073	rs141137644	NGEF	0.003817	0.001232	325	1	0	1453	13	0	0.910615	1	-0.111361	0.282247
4	89013496	rs34783571	ABCG2	0.004944	0.0005543	353	1	0	1453	12	0	0.988827	0.999318	-0.118537	0.28233
10	96005710	rs78217273	PLCE1	1.769e-05	0.008469	350	1	0	1426	1	0	0.980447	0.973397	0.302928	0.282338
8	144994028	rs34132016	PLEC	0.009087	0.001644	353	5	0	1349	32	0	1	0.942019	-0.0722679	0.282387
11	58978940	rs544864	MPEG1	0.2798	0.1345	175	149	25	779	533	110	0.97486	0.969986	0.0160439	0.282675
11	73021754	rs148112775	ARHGEF17	0.0001952	0.000124	356	1	0	1449	1	0	0.997207	0.989086	0.30277	0.282721
17	7813890	rs200004902	CHD3	0.0005834	0.000124	356	1	0	1449	1	0	0.997207	0.989086	0.30277	0.282721
21	44840205	rs141114345	SIK1	0.001015	0.0002487	356	1	0	1449	1	0	0.997207	0.989086	0.30277	0.282721
5	34823556	rs142612783	RAI14	0.0006355	6.187e-05	356	1	0	1449	1	0	0.997207	0.989086	0.30277	0.282721
4	169606648	rs140454899	PALLD	0.004888	0.0004921	352	2	0	1447	18	0	0.988827	0.999318	-0.0956643	0.282776
8	110592151	rs112294178	SYBU	0.01008	0.001485	354	4	0	1401	28	0	1	0.974761	-0.0767094	0.282902
19	11098596	rs140192268	SMARCA4	0.01516	0.002903	328	10	0	1276	53	2	0.944134	0.907913	-0.052241	0.282923
6	152443744	rs2295190	SYNE1	0.1496	0.02757	255	90	7	1107	327	30	0.98324	0.998636	0.020424	0.282994
19	13050026	rs138503495	CALR	0.0001255	0	356	1	0	1447	1	0	0.997207	0.987722	0.302551	0.28327
15	89169934	rs200899445	AEN	7.213e-05	0	357	1	0	1451	1	0	1	0.99045	0.302544	0.283286
5	150911205	rs200593607	FAT2	1.781e-05	0	357	1	0	1451	1	0	1	0.99045	0.302544	0.283286
17	59489391	rs144355035	C17orf82	0.0003511	0.001126	357	1	0	1450	1	0	1	0.989768	0.302435	0.28356
3	119128397	rs61744178	ARHGAP31	0.0004242	0.06637	352	1	0	1427	1	0	0.986034	0.974079	0.302136	0.284323
4	126240778	rs200138872	FAT4	0.0003092	0	352	1	0	1427	1	0	0.986034	0.974079	0.302136	0.284323
11	73074436	rs375451165	ARHGEF17	3.58e-05	0	353	1	0	1431	1	0	0.988827	0.976808	0.30213	0.284336
9	130269676	rs115851622	FAM129B	4.883e-05	0.0008029	355	1	0	1439	1	0	0.994413	0.982265	0.302118	0.284361
6	56417056	rs375888742	DST	8.852e-05	0	352	1	0	1426	1	0	0.986034	0.973397	0.302025	0.284603
7	157959794	rs73745196	PTPRN2	0.0001256	0.06415	356	1	0	1442	1	0	0.997207	0.984311	0.302002	0.28465
11	72397200	rs2291288	ARAP1	0.0001592	0.0009296	356	1	0	1441	1	0	0.997207	0.983629	0.301892	0.284927
7	157208773	rs142974468	DNAJB6	0.0007617	0.0003091	357	1	0	1445	1	0	1	0.986357	0.301887	0.284937
1	12342990	rs41279452	VPS13D	0.01448	0.001907	351	6	0	1427	39	0	0.997207	1	-0.0640795	0.284985
2	27261383	rs77126757	TMEM214	6.185e-05	0.03773	353	1	0	1428	1	0	0.988827	0.974761	0.301797	0.285173
1	16535487	rs143314517	ARHGEF19	0.01441	0.001426	351	5	1	1310	41	0	0.997207	0.921555	-0.0623375	0.285182
2	112755001	rs2230515	MERTK	0.6171	0.6473	59	153	126	221	661	576	0.944134	0.994543	-0.0140667	0.285189
12	106632873	rs118008684	CKAP4	0.01459	0.003014	350	7	0	1422	44	0	0.997207	1	-0.060262	0.285241
6	56485496	rs34767818	DST	0.006067	0.001238	344	5	0	1453	12	0	0.97486	0.999318	0.102687	0.285298
12	26592174	rs200966456	ITPR2	0.0002122	0	353	1	0	1427	1	0	0.988827	0.974079	0.301685	0.285453
12	70980848	rs61731914	PTPRB	0.0002661	0.04042	353	1	0	1426	1	0	0.988827	0.973397	0.301574	0.285733
13	35735948	rs374723903	NBEA	8.943e-06	0	351	1	0	1417	1	0	0.98324	0.967258	0.301471	0.285998
1	38185116	rs138095126	EPHA10	5.367e-05	0.03586	353	1	0	1425	1	0	0.988827	0.972715	0.301462	0.286014
7	150707251	rs148919189	NOS3	3.561e-05	0.002231	353	1	0	1425	1	0	0.988827	0.972715	0.301462	0.286014
19	10578119	rs200707536	PDE4A	4.425e-05	0	357	1	0	1441	1	0	1	0.983629	0.301446	0.286045
6	31475241	rs201731965	MICB	0.0001324	0	354	1	0	1428	1	0	0.99162	0.974761	0.301347	0.286301
8	2071174	rs17854780	MYOM2	0.123	0.03914	274	69	9	1156	292	14	0.98324	0.997271	0.0221828	0.28633
2	227954608	rs202210475	COL4A4	0.0001413	0	354	1	0	1427	1	0	0.99162	0.974079	0.301235	0.286582
2	73868394	rs62000430	NAT8	0.01023	0.001107	354	4	0	1436	27	1	1	0.998636	-0.0722069	0.286733
4	187557301	rs201001818	FAT1	0.0003724	6.466e-05	354	1	0	1426	1	0	0.99162	0.973397	0.301124	0.286862
12	53454608	rs143336823	TENC1	8.109e-05	0.008936	356	1	0	1434	1	0	0.997207	0.978854	0.301117	0.286873
19	11289054	rs759156886	KANK2	5.486e-05	0	345	1	0	1388	1	0	0.96648	0.947476	0.300923	0.287388
16	81916888	rs199760975	PLCG2	0.0006268	0.0001291	355	1	0	1428	1	0	0.994413	0.974761	0.300897	0.287429
3	194126767	rs200187937	ATP13A3	3.531e-05	6.457e-05	356	1	0	1430	1	0	0.997207	0.976126	0.300672	0.287993
7	1097255	rs200703843	GPR146	0.0003908	0	355	2	0	1360	3	0	0.997207	0.929741	0.193003	0.288242
19	17329187	rs199750431	USE1	0.0003016	0.0001293	355	1	0	1425	1	0	0.994413	0.972715	0.300562	0.288272
3	111672861	rs34081887	PHLDB2	0.0002912	0.07177	349	3	0	1459	6	0	0.98324	0.999318	0.140302	0.288328
12	57926586	rs200641932	DCTN2	0.0008763	0	356	1	0	1428	1	0	0.997207	0.974761	0.300448	0.288555
15	34130380	rs748228039	RYR3	8.849e-06	0	356	1	0	1428	1	0	0.997207	0.974761	0.300448	0.288555
15	34146983	rs202096363	RYR3	0.0002243	0	356	1	0	1428	1	0	0.997207	0.974761	0.300448	0.288555
3	119134032	rs61744168	ARHGAP31	0.0002474	0.07704	356	1	0	1428	1	0	0.997207	0.974761	0.300448	0.288555
4	187541686	rs73873662	FAT1	0.0002303	0.03404	356	1	0	1428	1	0	0.997207	0.974761	0.300448	0.288555
7	100732598	rs201235744	TRIM56	9.872e-05	0	356	1	0	1428	1	0	0.997207	0.974761	0.300448	0.288555
7	116339544	rs199701987	MET	0.0003899	6.459e-05	356	1	0	1428	1	0	0.997207	0.974761	0.300448	0.288555
15	33955030	rs115321092	RYR3	0.0007785	0.006587	357	1	0	1432	1	0	1	0.97749	0.300447	0.288555
14	104202372	rs201591685	PPP1R13B	0.00038	6.467e-05	356	1	0	1427	1	0	0.997207	0.974079	0.300337	0.288836
4	6862791	rs200991346	KIAA0232	4.418e-05	0	356	1	0	1427	1	0	0.997207	0.974079	0.300337	0.288836
2	220424045	rs200234534	OBSL1	8.864e-05	0.0005797	357	1	0	1430	1	0	1	0.976126	0.300224	0.289117
3	78680374	rs199946327	ROBO1	0.0002576	0	356	1	0	1426	1	0	0.997207	0.973397	0.300224	0.289118
12	13366504	rs34412222	EMP1	0.06684	0.009412	312	34	2	1279	180	6	0.972067	0.999318	-0.0283543	0.289343
3	12861600	rs181307051	CAND2	0.0002384	0.001097	357	1	0	1429	1	0	1	0.975443	0.300112	0.289398
1	26156133	rs35933727	MTFR1L	0.0003708	6.457e-05	357	1	0	1428	1	0	1	0.974761	0.3	0.289679
10	30317039	rs187121917	KIAA1462	0.0008651	0.0002583	357	1	0	1428	1	0	1	0.974761	0.3	0.289679
13	32776542	rs199614703	FRY	0.0001324	6.457e-05	357	1	0	1428	1	0	1	0.974761	0.3	0.289679
15	30058616	rs146166956	TJP1	7.066e-05	0	357	1	0	1428	1	0	1	0.974761	0.3	0.289679
2	220430183	rs200676512	OBSL1	0.0003718	0.0001938	357	1	0	1428	1	0	1	0.974761	0.3	0.289679
3	46449890	rs200793737	CCRL2	0.0001149	0.0001291	357	1	0	1428	1	0	1	0.974761	0.3	0.289679
3	78655944	rs199657294	ROBO1	0.0003983	0	357	1	0	1428	1	0	1	0.974761	0.3	0.289679
3	78656028	rs36055689	ROBO1	9.75e-05	0.04004	357	1	0	1428	1	0	1	0.974761	0.3	0.289679
4	187524464	rs74511500	FAT1	0.0001515	0.00168	357	1	0	1428	1	0	1	0.974761	0.3	0.289679
4	187540958	rs189912205	FAT1	0.0006294	6.458e-05	357	1	0	1428	1	0	1	0.974761	0.3	0.289679
6	24843550	rs142328958	FAM65B	0.0001063	0.01531	357	1	0	1428	1	0	1	0.974761	0.3	0.289679
6	143095472	rs201545164	HIVEP2	0.0006974	0.0002583	357	1	0	1428	1	0	1	0.974761	0.3	0.289679
7	75511299	rs202239956	RHBDD2	0.0005473	0.000129	357	1	0	1428	1	0	1	0.974761	0.3	0.289679
13	99500879	rs147025665	DOCK9	0.001479	0.0002634	355	1	0	1420	1	0	0.994413	0.969304	0.3	0.289684
15	34030658	rs200542900	RYR3	0.0003306	6.521e-05	355	1	0	1420	1	0	0.994413	0.969304	0.3	0.289684
11	63487386	rs542998	RTN3	0.8066	0.457	13	118	219	56	438	968	0.977654	0.997271	-0.017572	0.289791
16	66429973	rs139755397	CDH5	0.001011	0.0001846	350	3	0	1460	6	0	0.986034	1	0.139963	0.289812
5	41195939	rs114609505	C6	0.0093	0.001107	349	5	0	1431	34	0	0.988827	0.999318	-0.0678623	0.28989
15	33955124	rs148818748	RYR3	0.001164	0.0002588	357	1	0	1427	1	0	1	0.974079	0.299888	0.289961
15	55652758	rs200302866	CCPG1	0.0003622	0	357	1	0	1427	1	0	1	0.974079	0.299888	0.289961
15	55664144	rs35101262	CCPG1	9.72e-05	0.03804	357	1	0	1427	1	0	1	0.974079	0.299888	0.289961
4	187539323	rs726575	FAT1	5.321e-05	0.001292	357	1	0	1427	1	0	1	0.974079	0.299888	0.289961
10	30317972	rs115668980	KIAA1462	5.297e-05	0.01737	357	1	0	1426	1	0	1	0.973397	0.299776	0.290243
10	118434636	rs187495430	HSPA12A	0.0001326	0.0001939	357	1	0	1426	1	0	1	0.973397	0.299776	0.290243
11	92531745	rs200829005	FAT3	0.0008703	6.465e-05	357	1	0	1426	1	0	1	0.973397	0.299776	0.290243
2	74597937	rs13420401	DCTN1	0.0004981	0.1396	350	3	0	1459	6	0	0.986034	0.999318	0.139856	0.290282
20	62198348	rs438363	HELZ2	0.9018	0.9044	4	69	279	15	248	1184	0.98324	0.98704	-0.023345	0.290539
6	52319050	rs1570624	EFHC1	0.01141	0.00283	347	10	0	1438	28	0	0.997207	1	0.0687601	0.290808
7	47927650	rs79105203	PKD1L1	0.008986	0.1665	339	8	0	1444	22	0	0.969274	1	0.0765377	0.290877
2	74596527	rs17721059	DCTN1	0.01991	0.003446	343	11	0	1402	62	1	0.988827	0.999318	-0.0486544	0.290987
15	33955843	rs201524472	RYR3	0.00032	6.507e-05	357	1	0	1422	1	0	1	0.970668	0.299325	0.291375
17	5456827	rs143323772	NLRP1	0.001301	0.0004306	351	3	0	1460	6	0	0.988827	1	0.139518	0.291767
17	40970264	rs138937709	BECN1	0.004635	0.0003076	351	3	0	1460	6	0	0.988827	1	0.139518	0.291767
1	16382201	rs143663847	CLCNKB	0.01162	0.002649	324	10	0	1433	30	0	0.932961	0.997954	0.0655948	0.291896
10	123845046	rs150064065	TACC2	8.855e-06	0.004988	357	1	0	1420	1	0	1	0.969304	0.2991	0.291943
7	128359133	rs6949056	FAM71F1	0.2257	0.1575	218	116	15	868	513	75	0.97486	0.993179	-0.0166371	0.291977
3	182923984	rs61750384	MCF2L2	0.001514	6.152e-05	351	3	0	1459	6	0	0.988827	0.999318	0.139411	0.292239
2	73675525	rs41291187	ALMS1	0.02795	0.004844	325	23	0	1355	74	0	0.972067	0.974761	0.043661	0.292334
19	39207742	rs112545413	ACTN4	0.01554	0.002131	344	11	0	1421	29	1	0.99162	0.989768	0.0637838	0.292709
1	214576241	rs55801232	PTPN14	0.03294	0.005475	342	13	0	1392	73	0	0.99162	0.999318	-0.046069	0.292869
9	133760106	rs2229071	ABL1	0.0077	0.0008046	352	4	0	1305	26	0	0.994413	0.907913	-0.0790988	0.292946
11	9769562	rs415895	SWAP70	0.6616	0.52	39	179	125	175	677	600	0.958101	0.99045	-0.0146751	0.293305
13	111290824	rs114275451	CARKD	0.000133	0.01695	353	1	0	1399	1	0	0.988827	0.95498	0.298516	0.29342
5	149786874	rs146283127	CD74	9.312e-06	0.003535	351	1	0	1391	1	0	0.98324	0.949523	0.298507	0.293446
1	120478125	rs147223770	NOTCH2	0.003816	0.0004306	352	3	0	1460	6	0	0.99162	1	0.139073	0.293724
11	58980301	rs75908034	MPEG1	6.194e-05	0.02703	356	1	0	1409	1	0	0.997207	0.961801	0.2983	0.293955
1	235972432	rs77091385	LYST	0.00625	0.001415	350	6	0	1451	15	0	0.994413	1	0.0913778	0.293976
20	33764554	rs867186	PROCR	0.1022	0.09266	296	54	2	1204	233	23	0.98324	0.995907	-0.0230195	0.294971
4	187627792	rs11939575	FAT1	0.7877	0.896	21	125	206	58	509	859	0.98324	0.972715	-0.0170855	0.294982
7	35707069	rs142656716	HERPUD2	0.009322	0.0009843	355	3	0	1442	23	0	1	0.999318	-0.0821669	0.29531
1	207791434	rs41274770	CR1	0.02227	0.002716	345	12	0	1360	66	0	0.997207	0.972715	-0.0484999	0.295492
14	64685212	rs45453691	SYNE2	0.01517	0.002712	339	18	0	1409	56	0	0.997207	0.999318	0.0493073	0.2955
5	176885111	rs142417578	DBN1	0.001313	0.0003106	355	1	0	1398	1	0	0.994413	0.954297	0.29749	0.295995
7	150325177	rs11974345	GIMAP6	0.000379	0.1083	353	3	0	1459	6	0	0.994413	0.999318	0.138521	0.296159
19	45315541	rs114801603	BCAM	7.176e-05	0.003581	353	1	0	1389	1	0	0.988827	0.948158	0.297359	0.296329
17	73500672	rs145322514	CASKIN2	0.002473	0.0003115	350	3	0	1446	6	0	0.986034	0.99045	0.138456	0.296466
1	1686081	rs75816936	NADK	0.02962	0.003569	338	18	0	1367	94	1	0.994413	0.997271	-0.0397186	0.296627
22	22277571	rs2070507	PPM1F	0.04517	0.009582	335	21	0	1344	107	1	0.994413	0.99045	-0.0374826	0.296793
12	96181228	rs34684875	NTN4	0.005544	0.0007399	356	2	0	1445	16	1	1	0.997271	-0.0887992	0.297417
4	95539267	rs966845	PDLIM5	0.9947	0.9954	0	6	351	0	15	1450	0.997207	0.999318	-0.0908226	0.297433
11	64088252	rs142314160	PRDX5	0.002647	0.0006152	354	3	0	1460	6	0	0.997207	1	0.138184	0.297645
3	50355730	rs35455589	HYAL2	0.003533	0.1791	351	6	0	1448	15	0	0.997207	0.997954	0.0906059	0.298792
15	34134178	rs200281542	RYR3	0.000125	0	339	1	0	1325	1	0	0.949721	0.904502	0.296274	0.299094
14	93712337	rs146853662	BTBD7	0.002224	0.0002461	355	3	0	1460	6	0	1	1	0.137741	0.299609
15	79606186	rs3784543	TMED3	0.0005186	0.001107	355	3	0	1460	6	0	1	1	0.137741	0.299609
5	150948224	rs145029623	FAT2	0.001451	0.0001845	355	3	0	1460	6	0	1	1	0.137741	0.299609
5	80409526	rs34193571	RASGRF2	0.08103	0.0147	289	61	2	1232	221	7	0.98324	0.995907	0.0250506	0.299903
14	61788875	rs55645551	PRKCH	0.003911	0.0004609	355	1	0	1384	11	0	0.994413	0.951569	-0.120807	0.300358
15	42193356	rs148605069	EHD4	0.001082	0.0002544	355	3	0	1458	6	0	1	0.998636	0.137525	0.300568
22	31621792	rs5997917	LIMK2	0.1181	0.4961	273	68	6	1097	346	16	0.969274	0.995225	-0.0207305	0.301595
4	55968597	rs34038364	KDR	0.002959	0.0007385	350	4	0	1456	9	0	0.988827	0.999318	0.113894	0.301613
11	62298068	rs115627503	AHNAK	0.01619	0.002399	347	10	0	1408	58	0	0.997207	1	-0.050662	0.301902
20	62200627	rs141766620	HELZ2	0.0001019	0	354	1	0	1373	1	0	0.99162	0.937244	0.29502	0.30221
3	129305538	rs80349132	PLXND1	0.0001105	0.02447	357	1	0	1383	1	0	1	0.944065	0.294828	0.302688
4	38879949	rs11096964	FAM114A1	0.2697	0.3143	194	137	21	760	586	103	0.98324	0.988404	-0.0154984	0.302936
7	157959943	rs140999965	PTPRN2	0.005398	0.001112	352	6	0	1446	15	0	1	0.996589	0.0899412	0.302965
14	105180977	rs9672065	INF2	0.000883	0.05873	356	1	0	1378	1	0	0.997207	0.940655	0.294694	0.303025
2	102965608	rs138892317	IL1RL1	0.006392	0.0009844	351	5	0	1453	12	0	0.994413	0.999318	0.09955	0.303207
10	123846703	rs141300976	TACC2	0.009028	0.001563	354	3	0	1387	22	0	0.997207	0.961119	-0.0833314	0.303228
6	33273071	rs142455342	TAPBP	0.0001108	0	357	1	0	1381	1	0	1	0.942701	0.294591	0.303282
3	119256056	rs62264488	CD80	0.01462	0.002338	335	16	0	1415	50	0	0.980447	0.999318	0.0509957	0.303303
3	124303696	rs56407180	KALRN	0.002553	0.000343	356	1	0	1377	1	0	0.997207	0.939973	0.294576	0.303323
17	73500515	rs201521912	CASKIN2	0.0005856	0.0002545	353	1	0	1365	1	0	0.988827	0.931787	0.294529	0.30345
15	26107946	rs140289242	ATP10A	0.002784	0.0008669	351	1	0	1378	11	0	0.98324	0.947476	-0.119674	0.30392
12	13061583	rs146456083	GPRC5A	0.009294	0.001046	354	4	0	1437	28	0	1	0.999318	-0.0726549	0.305406
2	220435204	rs201338267	OBSL1	7.462e-05	0.008682	357	1	0	1372	1	0	1	0.936562	0.293522	0.305972
17	5433966	rs35596958	NLRP1	0.05372	0.07868	306	45	2	1293	165	4	0.986034	0.997271	0.028152	0.306601
10	105659826	rs2487999	OBFC1	0.902	0.6695	4	74	271	15	275	1173	0.97486	0.997954	-0.0217964	0.306722
17	42635459	rs766237073	FZD2	0.0001359	0	353	1	0	1354	1	0	0.988827	0.924284	0.293204	0.306781
12	12483764	rs17375215	MANSC1	0.08473	0.01396	295	55	5	1244	207	13	0.99162	0.998636	0.0239907	0.306933
12	57873042	rs33927108	ARHGAP9	0.06762	0.009658	321	35	2	1281	176	7	1	0.998636	-0.0274753	0.307296
17	42429500	rs63750412	GRN	0.003234	0.0006164	355	3	0	1444	6	0	1	0.989086	0.136001	0.307376
20	62200275	rs142417339	HELZ2	0.0002521	0.0001281	355	1	0	1359	1	0	0.994413	0.927694	0.292882	0.307587
10	97096645	rs117449139	SORBS1	0.003828	0.0007386	353	5	0	1454	12	0	1	1	0.0987662	0.307751
11	33308469	rs34698015	HIPK3	0.008725	0.0009843	353	4	0	1437	28	0	0.997207	0.999318	-0.0722067	0.307991
3	52476899	rs138988057	SEMA3G	0.004085	0	336	1	0	1331	11	0	0.941341	0.915416	-0.118226	0.308564
15	89169738	rs147477549	AEN	0.004114	0.0009857	353	4	0	1456	9	0	0.997207	0.999318	0.112557	0.308566
10	86131671	rs150621117	CCSER2	0.009758	0.001723	348	9	0	1439	25	0	0.997207	0.998636	0.0699661	0.30895
7	150500527	rs117401275	TMEM176A	0.01238	0.002237	353	5	0	1431	33	0	1	0.998636	-0.066291	0.309099
4	77660162	rs344140	SHROOM3	0.7502	0.6277	21	131	191	92	601	756	0.958101	0.988404	0.0154307	0.309578
4	187628419	rs180820128	FAT1	0.003056	0.0003876	357	1	0	1418	11	0	1	0.974761	-0.117793	0.309874
6	144869785	rs1534443	UTRN	0.2404	0.3022	196	111	16	839	538	81	0.902235	0.994543	-0.0154949	0.31003
7	157929370	rs55645575	PTPRN2	0.01339	0.002276	317	7	0	1419	44	2	0.905028	0.999318	-0.0516649	0.310084
19	17321176	rs775198461	MYO9B	9.914e-06	0	357	1	0	1358	1	0	1	0.927012	0.291837	0.310213
9	134308126	rs41302675	PRRC2B	0.005587	0.0007749	356	1	0	1415	11	0	0.997207	0.972715	-0.117683	0.310231
3	142548560	rs35692900	PCOLCE2	0.04237	0.05527	319	30	1	1355	110	0	0.977654	0.999318	0.0347435	0.310283
15	86123851	rs35624420	AKAP13	0.02383	0.00308	338	19	0	1403	60	0	0.997207	0.997954	0.046365	0.310351
12	6954864	rs5442	GNB3	0.06954	0.0104	307	45	4	1278	181	3	0.994413	0.997271	0.0270034	0.310556
19	44153100	rs4760	PLAUR	0.1573	0.0259	256	89	1	1063	356	35	0.96648	0.991814	-0.0190211	0.311268
12	57113845	rs11834498	NACA	3.551e-05	0.04771	353	1	0	1335	1	0	0.988827	0.911323	0.290877	0.312638
1	230845977	rs4762	AGT	0.1236	0.06182	269	73	2	1085	316	21	0.960894	0.969986	-0.020687	0.312782
2	46609572	rs59901247	EPAS1	0.01665	0.4266	334	13	0	1425	40	0	0.969274	0.999318	0.0554024	0.312791
4	87672235	rs115231754	PTPN13	0.005357	0.0007129	354	1	0	1415	11	0	0.99162	0.972715	-0.11678	0.313146
2	220421320	rs147543583	OBSL1	0.005507	0.001227	350	7	0	1411	18	0	0.997207	0.974761	0.0812493	0.313391
7	47925485	rs113527998	PKD1L1	0.00899	0.1477	346	8	0	1444	22	0	0.988827	1	0.0733706	0.314259
19	54376826	rs137941003	MYADM	0.001509	0.0003094	355	3	0	1430	6	0	1	0.979536	0.134454	0.314342
15	65917349	rs34363823	SLC24A1	0.004784	0.03	345	5	0	1410	12	0	0.977654	0.969986	0.0975365	0.315045
3	121416813	rs114420009	GOLGB1	0.01496	0.003263	348	7	0	1417	43	0	0.99162	0.995907	-0.0571671	0.315179
3	123452836	rs35912339	MYLK	0.002166	0.0004971	353	4	0	1444	9	0	0.997207	0.991132	0.111254	0.315424
12	57110236	rs144522448	NACA	0.0002042	0	357	1	0	1338	1	0	1	0.91337	0.289381	0.316394
17	41348964	rs34372250	NBR1	6.214e-05	0.03007	357	1	0	1338	1	0	1	0.91337	0.289381	0.316394
15	25940058	rs77410940	ATP10A	0.003825	0.0003692	355	2	0	1447	17	0	0.997207	0.998636	-0.0917402	0.316613
5	146795329	rs147541241	DPYSL3	0.006582	0.0003227	348	5	0	1419	12	0	0.986034	0.976126	0.0971737	0.317157
9	74360096	rs25689	TMEM2	0.2102	0.3336	213	113	21	915	491	56	0.969274	0.997271	0.0161535	0.317464
10	95134707	rs150897152	MYOF	0.005804	0.0008434	350	1	0	1412	11	0	0.980447	0.970668	-0.115305	0.317961
2	218758200	rs61745748	TNS1	0.02287	0.003322	318	13	0	1389	77	0	0.924581	1	-0.0418473	0.318473
5	150632832	rs1048719	GM2A	0.02989	0.02246	338	17	0	1377	87	2	0.99162	1	-0.0383955	0.319549
4	129792810	rs141808337	JADE1	0.01334	0.003078	339	14	0	1420	43	0	0.986034	0.997954	0.0528909	0.320921
10	33475282	rs2228638	NRP1	0.1025	0.02055	299	50	4	1202	246	15	0.986034	0.997954	-0.0222945	0.32105
16	2140680	rs10960	PKD1	0.1828	0.5811	214	107	15	940	424	53	0.938547	0.966576	0.0166696	0.321239
6	52343899	rs1266787	EFHC1	0.03273	0.198	329	21	2	1340	123	3	0.98324	1	-0.0319127	0.321319
4	95578650	TMP_ESP_4_95578650_95578650	PDLIM5	0.004952	0.0006152	327	1	0	1453	12	0	0.916201	0.999318	-0.106785	0.321342
1	227182033	rs2802269	CDC42BPA	0.8928	0.9113	2	65	288	11	280	1084	0.99162	0.937926	0.0224612	0.322
12	132401058	rs55815560	ULK1	0.002257	0.0002508	354	4	0	1436	9	0	1	0.985675	0.109927	0.322456
1	161476204	rs9427397	FCGR2A	0.13	0.02504	270	76	8	1063	362	29	0.988827	0.991814	-0.0187021	0.322562
19	51462454	rs77760094	KLK6	0.003095	0.03027	352	2	0	1448	17	0	0.988827	0.999318	-0.0902924	0.322971
2	136620315	rs141448886	MCM6	0.005224	0.0009852	343	3	0	1442	23	0	0.96648	0.999318	-0.0767722	0.323137
14	23939305	rs138567688	NGDN	0.003336	0.0005539	357	1	0	1455	11	0	1	1	-0.113687	0.32328
17	4908241	rs142056835	KIF1C	0.004635	0.0006152	357	1	0	1455	11	0	1	1	-0.113687	0.32328
3	172070668	rs143064249	FNDC3B	0.001688	0.0007382	357	1	0	1455	11	0	1	1	-0.113687	0.32328
1	109813891	rs628525	CELSR2	0.003994	0.0008048	356	1	0	1451	11	0	0.997207	0.997271	-0.113678	0.32331
17	5442790	rs61754791	NLRP1	0.01698	0.02615	347	7	0	1423	43	0	0.988827	1	-0.0560452	0.323732
16	89347612	rs75362060	ANKRD11	0.006729	0.0008798	352	5	0	1342	29	1	0.997207	0.93588	-0.06532	0.324951
12	57871388	rs112573859	ARHGAP9	0.004041	0.0007064	354	3	0	1404	6	0	0.997207	0.961801	0.131968	0.325638
4	111398208	rs10004516	ENPEP	0.8763	0.8847	3	74	265	17	329	1043	0.955307	0.947476	0.0203587	0.325877
20	14306953	rs6079391	FLRT3	0.4881	0.2005	79	194	71	418	714	324	0.960894	0.993179	0.0129689	0.326398
13	32811974	rs73169136	FRY	0.01164	0.002198	347	10	0	1399	28	0	0.997207	0.973397	0.0644179	0.326418
20	43042364	rs1800961	HNF4A	0.03222	0.005298	332	16	0	1374	87	0	0.972067	0.996589	-0.0392675	0.326443
5	42718928	rs6182	GHR	0.009528	0.004004	348	8	0	1437	22	0	0.994413	0.995225	0.0717087	0.326897
5	150901261	rs6650971	FAT2	0.7179	0.6208	26	152	167	106	570	735	0.963687	0.962483	-0.0147644	0.327077
2	231406680	rs836237	SP100	0.8519	0.7465	6	75	247	34	352	1036	0.916201	0.969986	0.0182368	0.327191
14	24108530	rs141370810	DHRS2	0.006652	0.001454	352	5	0	1419	12	0	0.997207	0.976126	0.0953599	0.327913
5	42719344	rs6184	GHR	0.009512	0.004002	348	8	0	1435	22	0	0.994413	0.993861	0.07149	0.328582
6	152540278	rs2147377	SYNE1	0.9879	0.9981	1	7	335	1	24	1441	0.958101	1	-0.0616796	0.330288
9	74327120	rs144764453	TMEM2	0.001979	0.0004307	352	1	0	1454	11	0	0.986034	0.999318	-0.111573	0.330395
12	27143508	rs10771314	TM7SF3	0.09827	0.02332	289	52	2	1204	248	13	0.958101	0.999318	-0.022034	0.330818
19	45162038	rs203710	PVR	0.9761	0.9958	0	13	345	1	69	1395	1	0.999318	0.0425656	0.331801
12	88900891	rs41283112	KITLG	0.01596	0.00277	336	7	0	1420	44	0	0.958101	0.998636	-0.0540891	0.331821
4	187539205	rs138948513	FAT1	0.002938	0.0003875	354	4	0	1420	9	0	1	0.974761	0.108143	0.332008
20	62200576	rs6090457	HELZ2	0.1987	0.03407	232	103	9	935	451	50	0.960894	0.979536	-0.0165386	0.332328
4	6302519	rs1801212	WFS1	0.7169	0.9553	26	149	177	103	573	780	0.98324	0.993179	-0.0144361	0.332679
5	149786458	rs11548083	CD74	0.001799	0.0006009	330	4	0	1323	9	0	0.932961	0.908595	0.108055	0.332681
4	86916056	rs35521695	ARHGAP24	0.01611	0.001969	337	19	0	1404	61	0	0.994413	0.999318	0.0439331	0.3329
6	121768751	rs17653265	GJA1	0.01387	0.001722	348	9	0	1413	52	0	0.997207	0.999318	-0.050074	0.332977
12	121416864	rs1800574	HNF1A	0.02953	0.005433	332	25	0	1254	75	0	0.997207	0.906548	0.0406683	0.3346
5	122359640	rs451195	PPIC	0.3362	0.07502	170	147	37	632	677	141	0.988827	0.989086	-0.0138088	0.336742
19	2039746	rs140693851	MKNK2	0.001871	0.0001272	352	3	0	1375	6	0	0.99162	0.942019	0.129512	0.336929
10	86273249	rs11557865	CCSER2	0.2093	0.1592	235	105	9	949	455	52	0.97486	0.993179	-0.0162286	0.337088
4	126412106	rs147662558	FAT4	0.01991	0.004246	343	14	0	1422	43	0	0.997207	0.999318	0.0512798	0.337319
10	54531235	rs1800450	MBL2	0.1448	0.03045	268	81	6	1065	374	25	0.99162	0.998636	-0.0182819	0.337916
11	62444384	rs111325595	UBXN1	0.008989	0.001724	353	3	0	1443	22	0	0.994413	0.999318	-0.0765479	0.338109
5	150889652	rs146458760	FAT2	0.00726	0.001415	353	3	0	1444	22	0	0.994413	1	-0.0764385	0.338697
2	228110691	rs115324397	COL4A3	0.00878	0.002196	350	5	0	1398	30	1	0.99162	0.974761	-0.0617972	0.338801
4	110901198	rs2237051	EGF	0.3753	0.824	129	159	56	560	703	194	0.960894	0.993861	0.0130424	0.338829
14	75747512	rs138334429	FOS	0.005255	0.0009373	355	2	0	1403	16	0	0.997207	0.96794	-0.0908229	0.339039
1	109793077	rs62623708	CELSR2	0.005357	0.0005557	354	4	0	1435	27	0	1	0.997271	-0.0688437	0.33933
14	105180785	rs34251364	INF2	0.08247	0.01932	302	49	2	1109	205	12	0.986034	0.904502	-0.0239452	0.341225
8	2048831	rs968381	MYOM2	0.3381	0.6591	130	166	42	607	649	178	0.944134	0.978172	0.0131675	0.341589
7	75517489	rs201365073	RHBDD2	0.00449	0.0007108	356	2	0	1412	16	0	1	0.974079	-0.0902464	0.34159
10	97174306	rs34507864	SORBS1	0.01629	0.004923	342	14	0	1350	41	0	0.994413	0.94884	0.0524178	0.342513
9	123725926	rs17612	C5	0.06847	0.01914	280	46	2	1275	183	5	0.916201	0.997954	0.0245391	0.342584
12	118472867	rs117882038	WSB2	0.007737	0.001292	340	5	0	1453	13	0	0.963687	1	0.0881515	0.343592
14	30046511	rs45582934	PRKD1	0.01379	0.001908	350	7	0	1424	42	0	0.997207	1	-0.0544371	0.343786
2	218712290	rs61746994	TNS1	0.006149	0.1084	353	4	0	1438	27	0	0.997207	0.999318	-0.0680643	0.344111
13	114175038	rs7319493	TMCO3	0.1445	0.2121	254	72	8	1067	363	32	0.932961	0.997271	-0.0173787	0.345093
9	74360477	rs146439095	TMEM2	0.003547	0.0003118	329	2	0	1461	4	0	0.924581	0.999318	0.149534	0.345899
19	11305178	rs139512726	KANK2	0.005238	0.001234	350	3	0	1444	22	0	0.986034	1	-0.0750948	0.346019
6	16145325	rs9370867	MYLIP	0.4825	0.9048	97	177	70	372	774	314	0.960894	0.995907	-0.012711	0.346065
3	11300780	rs2067466	HRH1	0.005818	0.001109	351	7	0	1446	19	0	1	0.999318	0.0739052	0.346556
1	156640156	rs3748570	NES	0.6452	0.6931	42	182	125	184	682	583	0.97486	0.988404	-0.0131195	0.346969
7	106509331	rs17847825	PIK3CG	0.108	0.0205	275	73	4	1180	265	18	0.98324	0.997954	0.0200091	0.347081
1	155106227	rs4745	EFNA1	0.5326	0.1614	79	177	88	316	733	412	0.960894	0.996589	-0.0123874	0.347326
19	48598823	rs156631	PLA2G4C	0.3665	0.7311	127	164	52	589	651	214	0.958101	0.991814	0.0125308	0.347431
6	46834685	rs586024	GPR116	0.9314	0.5834	1	45	305	11	204	1244	0.980447	0.995225	0.0232226	0.347769
7	157931003	rs77347072	PTPRN2	0.01446	0.002476	348	6	0	1418	37	0	0.988827	0.992497	-0.0575206	0.347813
2	69049941	rs10177248	ARHGAP25	0.3293	0.3584	134	165	31	649	611	154	0.921788	0.964529	0.0133084	0.348267
15	43762196	rs689647	TP53BP1	0.1121	0.6566	258	84	2	1147	295	21	0.960894	0.997954	0.0191149	0.348589
8	145006992	rs3135103	PLEC	0.02157	0.003251	339	17	1	1334	58	0	0.997207	0.949523	0.0434204	0.349176
3	119109769	rs139600783	ARHGAP31	0.005801	0.0007748	352	2	0	1413	16	0	0.988827	0.974761	-0.0883223	0.350261
14	45605463	rs61746895	FANCM	0.01454	0.03625	348	8	0	1419	45	1	0.994413	0.999318	-0.049736	0.351126
4	100516022	rs2306985	MTTP	0.3533	0.7585	143	150	41	583	680	194	0.932961	0.993861	-0.0126264	0.351669
19	17305607	rs35458733	MYO9B	0.0039	0.0004556	357	1	0	1390	10	0	1	0.95498	-0.113441	0.351951
17	71196139	rs117344829	COG1	0.008979	0.001377	351	7	0	1439	19	0	1	0.994543	0.0731414	0.352278
13	80095030	rs11549502	NDFIP2	0.1369	0.04203	252	77	3	1092	332	37	0.927374	0.996589	-0.0173205	0.352287
8	18729328	rs73202143	PSD3	0.01522	0.003552	353	5	0	1398	31	0	1	0.974761	-0.0627102	0.352368
10	123842523	rs11200385	TACC2	0.2289	0.3369	223	112	16	877	485	76	0.980447	0.9809	-0.0147928	0.352369
1	981942	rs3813188	AGRN	0.006205	0.0005792	350	5	0	1375	12	0	0.99162	0.946112	0.0912191	0.353108
2	227924228	rs36121515	COL4A4	0.0004502	0.09153	325	2	0	1425	4	0	0.913408	0.974761	0.147619	0.354067
18	9547947	rs145973791	PPP4R1	0.01076	0.001626	354	4	0	1402	26	0	1	0.974079	-0.0682612	0.354702
13	80094993	rs55887763	NDFIP2	0.0002816	0.1521	334	2	0	1462	4	0	0.938547	1	0.147365	0.355109
6	136882715	rs41288957	MAP3K5	0.008361	0.001354	326	6	1	1442	24	0	0.930168	1	0.0621197	0.355351
1	3389727	rs2185639	ARHGEF16	0.8723	0.4433	6	84	258	24	315	1114	0.972067	0.991132	-0.0181814	0.356129
17	38645125	rs3764424	TNS4	0.2553	0.3481	202	127	24	718	531	89	0.986034	0.912688	-0.0147204	0.356866
17	44061036	rs62063787	MAPT	0.2135	0.04723	194	130	21	858	499	86	0.963687	0.984311	0.0141622	0.356978
7	99270222	rs41279857	CYP3A5	0.001971	0.0003076	335	1	0	1455	11	0	0.938547	1	-0.103818	0.357694
15	86087095	rs74502151	AKAP13	0.01904	0.003199	348	10	0	1410	54	1	1	0.999318	-0.0451308	0.357738
1	53544513	rs12567021	PODN	0.02324	0.004094	344	12	0	1381	61	2	0.994413	0.984993	-0.0415526	0.35807
4	187629538	rs3733413	FAT1	0.5801	0.2198	69	171	103	255	714	450	0.958101	0.96794	-0.0124857	0.35897
6	152686090	rs150170988	SYNE1	0.006162	0.0006767	335	2	0	1449	17	0	0.941341	1	-0.0825171	0.359016
5	39377259	rs61755342	DAB2	0.004248	0.0009846	356	2	0	1447	16	0	1	0.997954	-0.0863376	0.359355
4	169433327	rs7671781	PALLD	0.3247	0.2463	152	161	37	677	614	151	0.977654	0.983629	0.0129429	0.359789
21	32526668	rs75483199	TIAM1	0.0243	0.003261	346	11	0	1406	57	2	0.997207	0.999318	-0.0424794	0.360273
16	81942028	rs72824905	PLCG2	0.008764	0.001162	352	4	0	1402	26	0	0.994413	0.974079	-0.0673508	0.360355
19	2039727	rs34475638	MKNK2	0.02748	0.003334	340	13	0	1342	68	0	0.986034	0.961801	-0.0416465	0.36054
5	39331894	rs34882957	C9	0.008052	0.001968	330	8	0	1441	24	0	0.944134	0.999318	0.0636646	0.36071
1	156518433	rs11264496	IQGAP3	0.005235	0.04712	351	6	0	1450	16	0	0.997207	1	0.0778355	0.360779
15	78337303	rs61732053	TBC1D2B	0.04262	0.01117	328	27	0	1322	133	0	0.99162	0.992497	-0.0300379	0.361194
13	115064423	rs3752107	UPF3A	0.06819	0.01796	317	35	0	1287	162	4	0.98324	0.991132	-0.0262382	0.361974
15	89169858	rs8027765	AEN	0.9327	0.5713	1	39	311	9	181	1273	0.980447	0.997954	0.0238286	0.362412
5	108714298	rs1045706	PJA2	0.5883	0.1404	46	178	123	238	716	508	0.969274	0.997271	0.0123037	0.362985
11	58979126	rs200420254	MPEG1	0.003695	0.000775	357	1	0	1419	10	0	1	0.974761	-0.110104	0.363339
10	18828635	rs58225473	CACNB2	0.1802	0.1066	240	98	10	916	421	44	0.972067	0.942019	-0.0161493	0.364446
10	35495901	rs52806860	CREM	0.004677	0.0007383	354	2	0	1450	16	0	0.994413	1	-0.0851195	0.365059
4	187584587	rs77280820	FAT1	0.005753	0.001227	350	3	0	1407	21	0	0.986034	0.974079	-0.0742032	0.365365
4	169433326	rs7655494	PALLD	0.3246	0.2464	152	161	37	676	614	151	0.977654	0.982947	0.0127903	0.365711
3	14939088	rs2307092	FGD5	0.01307	0.004203	344	13	0	1315	37	0	0.997207	0.922237	0.0526462	0.367221
8	38095662	rs2306899	DDHD2	0.2302	0.05455	207	133	14	839	534	89	0.988827	0.997271	-0.0139192	0.367223
11	120298916	rs147982337	ARHGEF12	0.002303	0.0001943	354	1	0	1418	10	0	0.99162	0.974079	-0.108865	0.36766
15	65916527	rs3743171	SLC24A1	0.1818	0.1397	244	94	13	951	420	55	0.980447	0.972715	-0.0153045	0.368362
14	76201577	rs142465256	TTLL5	0.001647	0.0003076	341	2	0	1462	4	0	0.958101	1	0.144204	0.368603
2	165551404	rs17244632	COBLL1	0.1502	0.02874	248	91	6	1093	345	27	0.963687	0.999318	0.0170602	0.368724
17	45360730	rs5918	ITGB3	0.154	0.1057	258	85	6	1048	379	33	0.97486	0.995907	-0.0165315	0.37042
10	123846490	rs7920896	TACC2	0.04005	0.0856	324	29	1	1354	105	1	0.988827	0.995907	0.0309461	0.370836
4	6293040	rs41264699	WFS1	0.003382	0.0003711	349	5	0	1451	13	0	0.988827	0.998636	0.0838889	0.371418
19	48602948	rs2303744	PLA2G4C	0.2065	0.3983	201	115	20	911	476	76	0.938547	0.997954	0.0138106	0.37245
8	12950310	rs146051142	DLC1	0.002039	0.0003088	343	2	0	1462	4	0	0.963687	1	0.143306	0.372456
15	55652719	rs34958422	CCPG1	0.0327	0.05379	340	15	0	1350	77	0	0.99162	0.973397	-0.03814	0.372697
22	36696277	rs151036570	MYH9	0.001514	0.0003693	343	2	0	1461	4	0	0.963687	0.999318	0.1432	0.372909
3	183027542	rs7639705	MCF2L2	0.1941	0.4023	218	121	11	952	465	45	0.977654	0.997271	0.0151104	0.37354
12	29659798	rs79931373	TMTC1	0.01511	0.001354	348	8	0	1420	46	0	0.994413	1	-0.0486844	0.37438
10	114205074	rs34350728	ZDHHC6	0.01227	0.01618	345	10	0	1435	30	0	0.99162	0.999318	0.0561798	0.375466
2	72361960	rs2241057	CYP26B1	0.1533	0.2928	234	98	10	1026	396	33	0.955307	0.992497	0.0159065	0.375544
8	13356819	rs11203495	DLC1	0.937	0.7245	1	39	311	7	184	1273	0.980447	0.998636	0.023352	0.376984
18	2925359	rs61735393	LPIN2	0.01063	0.001722	352	6	0	1429	36	0	1	0.999318	-0.0547846	0.377306
4	88989111	rs147654263	PKD2	0.002326	0.000123	357	1	0	1455	10	0	1	0.999318	-0.106111	0.377395
20	33763985	rs146420040	PROCR	0.002526	0.0002462	356	1	0	1452	10	0	0.997207	0.997271	-0.105994	0.377818
7	116146074	rs8940	CAV2	0.1784	0.1868	232	104	11	943	451	60	0.969274	0.991814	-0.0145655	0.37852
3	155199598	rs150381264	PLCH1	0.003977	0.000985	352	5	0	1453	13	0	0.997207	1	0.0827639	0.378888
15	58855748	rs113298164	LIPC	0.003069	0.0005536	356	1	0	1456	10	0	0.997207	1	-0.105559	0.379377
11	9225486	rs952374	DENND5A	0.2781	0.2208	174	149	26	772	566	110	0.97486	0.987722	0.0129897	0.379586
10	31810782	rs118020901	ZEB1	0.007726	0.0007998	352	5	0	1452	13	0	0.997207	0.999318	0.0826558	0.379612
12	102158764	rs76889468	GNPTAB	0.01472	0.03876	346	8	0	1418	46	0	0.988827	0.998636	-0.047997	0.380561
11	70271499	rs141314124	CTTN	0.005202	0.0006444	352	1	0	1443	10	0	0.986034	0.991132	-0.105191	0.380714
4	77661017	rs76656494	SHROOM3	0.01736	0.002461	344	14	0	1421	44	0	1	0.999318	0.0464785	0.380904
18	33706235	rs117497867	SLC39A6	0.003093	0.0002583	346	1	0	1419	10	0	0.969274	0.974761	-0.105125	0.380973
16	2347468	rs148671332	ABCA3	0.002015	0.001723	355	1	0	1456	10	0	0.994413	1	-0.105115	0.380979
17	1383868	rs117696188	MYO1C	0.004017	0.0005536	355	1	0	1456	10	0	0.994413	1	-0.105115	0.380979
19	44834069	rs117131867	ZNF112	0.00207	0.0002475	353	1	0	1448	10	0	0.988827	0.994543	-0.105093	0.381065
3	187088958	rs114477090	RTP4	0.009592	0.001476	353	5	0	1435	31	0	1	1	-0.0585384	0.381552
4	88036116	rs148578175	AFF1	0.00791	0.001293	353	5	0	1435	31	0	1	1	-0.0585384	0.381552
6	16146902	rs146590862	MYLIP	0.0008969	0.0001897	346	2	0	1454	4	0	0.972067	0.994543	0.141111	0.381902
6	152749494	rs138617999	SYNE1	0.00155	0.0004922	348	2	0	1462	4	0	0.977654	1	0.141068	0.382079
3	14939089	rs2307091	FGD5	0.0131	0.004216	344	13	0	1303	37	0	0.997207	0.914052	0.0511354	0.382419
21	45506743	rs139545421	TRAPPC10	0.001943	0.000123	348	2	0	1461	4	0	0.977654	0.999318	0.140962	0.382538
3	171452701	rs148972595	PLD1	0.003717	0.0008	354	1	0	1456	10	0	0.99162	1	-0.104671	0.382588
4	69203080	rs3813832	YTHDC1	0.02426	0.005845	337	14	0	1390	73	1	0.980447	0.998636	-0.0370698	0.382605
3	38052725	rs933135	PLCD1	0.01941	0.003695	330	13	0	1380	41	0	0.958101	0.969304	0.0477583	0.382911
18	21140367	rs80358251	NPC1	0.01591	0.002961	343	14	0	1423	42	1	0.997207	1	0.0454271	0.382963
3	153839806	rs139430962	ARHGEF26	0.01022	0.001362	350	6	0	1387	35	0	0.994413	0.969986	-0.0551554	0.383323
19	39220016	rs141002044	ACTN4	0.001811	0.0001874	341	3	0	1443	7	0	0.960894	0.989086	0.108857	0.383508
3	47957996	rs2230169	MAP4	0.07301	0.009721	312	42	0	1269	194	3	0.988827	1	-0.0234931	0.383513
1	57395228	rs61737417	C8B	0.008551	0.001415	335	3	0	1442	22	0	0.944134	0.998636	-0.06852	0.383748
5	179229032	rs75359599	MGAT4B	0.02321	0.004697	335	17	0	1369	88	0	0.98324	0.993861	-0.0346915	0.383757
1	22927503	rs62618734	EPHA8	0.008107	0.001735	343	4	0	1433	25	1	0.969274	0.995225	-0.0602521	0.383808
22	36745275	rs56200894	MYH9	0.002429	0.0005567	352	1	0	1451	10	0	0.986034	0.996589	-0.104321	0.383863
7	111462470	rs186031092	DOCK4	0.002806	0.0006478	335	3	0	1417	7	0	0.944134	0.971351	0.10879	0.383901
17	61559041	rs56394458	ACE	0.01021	0.000985	352	5	0	1434	31	0	0.997207	0.999318	-0.0581996	0.384015
3	186572089	rs17366743	ADIPOQ	0.02907	0.007136	339	19	0	1374	87	5	1	1	-0.0317607	0.384061
5	1318491	rs33955038	CLPTM1L	0.02493	0.005127	342	14	0	1390	70	2	0.994413	0.997271	-0.0368374	0.384836
14	45658449	rs143662421	FANCM	0.01219	0.002092	333	7	0	1423	41	1	0.949721	0.999318	-0.047778	0.384944
14	88401213	rs421262	GALC	0.9995	0.8581	0	2	340	0	4	1422	0.955307	0.972715	-0.140371	0.385128
3	154801978	rs61762319	MME	0.0244	0.004062	339	15	0	1388	77	1	0.988827	1	-0.0360252	0.385173
22	24718408	rs55723436	SPECC1L	0.00901	0.00191	351	4	0	1433	26	0	0.99162	0.995225	-0.0634155	0.385551
2	182542998	rs8192556	NEUROD1	0.02433	0.002895	334	24	0	1383	74	3	1	0.995907	0.0338331	0.38576
7	23306141	rs75801644	GPNMB	0.02338	0.003629	338	14	1	1383	82	1	0.986034	1	-0.0345805	0.385766
19	11446144	rs72992916	RAB3D	0.002846	0.0003077	350	2	0	1462	4	0	0.98324	1	0.140177	0.385925
5	130767035	rs34896346	RAPGEF6	0.002714	0.0005207	342	2	0	1428	4	0	0.960894	0.976808	0.140113	0.386235
19	34833079	rs78855695	KIAA0355	0.02165	0.003694	343	13	0	1391	67	1	0.994413	0.995225	-0.0384051	0.386397
19	2118692	rs34569645	AP3D1	0.1542	0.08334	257	86	5	1017	371	28	0.972067	0.965894	-0.0165389	0.386907
6	130031215	rs3752536	ARHGAP18	0.8556	0.8218	4	86	259	31	367	1057	0.97486	0.992497	0.0162651	0.387277
8	144994064	rs77303974	PLEC	0.008115	0.001502	351	7	0	1398	19	0	1	0.966576	0.0685447	0.387529
11	12231112	rs2306727	MICAL2	0.004195	0.0005536	350	4	0	1455	10	0	0.988827	0.999318	0.0918085	0.387682
5	71491568	rs35473133	MAP1B	0.0189	0.003097	338	17	0	1323	52	0	0.99162	0.937926	0.0428849	0.387707
1	16451737	rs138818894	EPHA2	0.002938	0.0002476	350	1	0	1454	10	0	0.980447	0.998636	-0.103104	0.388313
1	25669531	rs3093647	TMEM50A	0.005255	0.0009231	322	2	0	1448	17	0	0.905028	0.999318	-0.0766577	0.388395
1	155033918	rs41264285	ADAM15	0.2065	0.2022	212	101	12	923	463	71	0.907821	0.993861	-0.0136307	0.388732
19	46973707	rs111356009	PNMAL1	0.02222	0.002963	344	12	0	1403	59	3	0.994413	0.999318	-0.0382883	0.388884
20	19261696	rs34507363	SLC24A3	0.01213	0.001661	346	7	0	1422	41	0	0.986034	0.997954	-0.049868	0.389266
1	9784870	rs142907633	PIK3CD	0.001092	0.0001231	352	2	0	1462	4	0	0.988827	1	0.139287	0.389768
3	112063850	rs2272022	CD200	0.3649	0.1358	142	152	52	609	665	180	0.96648	0.991814	0.0117157	0.391012
5	130766662	rs1291602	RAPGEF6	0.8375	0.9644	6	93	253	36	403	1025	0.98324	0.998636	0.0155045	0.391059
19	42085873	rs2302188	CEACAM21	0.7487	0.4171	20	142	182	81	537	786	0.960894	0.957708	-0.0134942	0.391203
3	124732618	rs6790837	HEG1	0.5149	0.2694	91	181	76	351	711	341	0.972067	0.957026	-0.0116829	0.391251
6	151055031	rs80178830	PLEKHG1	0.006074	0.0009268	353	5	0	1440	13	0	1	0.991132	0.080901	0.391414
20	19261606	rs3790174	SLC24A3	0.001439	0.001978	352	2	0	1458	4	0	0.988827	0.997271	0.138858	0.391627
1	12401857	rs143194636	VPS13D	0.002746	6.152e-05	353	2	0	1462	4	0	0.99162	1	0.138843	0.391689
8	98863677	rs116542450	LAPTM4B	0.002198	0.03396	353	2	0	1462	4	0	0.99162	1	0.138843	0.391689
9	138838178	rs149136617	UBAC1	0.002268	0.0003692	353	2	0	1462	4	0	0.99162	1	0.138843	0.391689
16	68719119	rs138190335	CDH3	0.002717	0.0004306	348	1	0	1455	10	0	0.97486	0.999318	-0.102103	0.39201
2	191524491	rs61748258	NAB1	0.001092	6.175e-05	352	2	0	1456	4	0	0.988827	0.995907	0.138643	0.39256
20	37396117	rs144462138	ACTR5	0.002612	0.0004921	353	2	0	1460	4	0	0.99162	0.998636	0.138628	0.392619
4	187630590	rs3733415	FAT1	0.1349	0.3665	264	83	5	1037	375	19	0.98324	0.976126	-0.0167995	0.392839
5	112175211	rs1801155	APC	0.0006876	0	353	2	0	1459	4	0	0.99162	0.997954	0.138521	0.393086
19	44833851	rs4280359	ZNF112	0.6808	0.8334	30	139	160	149	632	674	0.918994	0.992497	0.011918	0.393318
17	706933	rs61731770	NXN	0.0008529	0.07518	349	3	0	1459	7	0	0.98324	1	0.106969	0.393538
6	31474820	rs41293883	MICB	0.03657	0.02326	324	31	0	1322	101	2	0.99162	0.972033	0.0299085	0.394422
8	11142456	rs143537669	MTMR9	0.001026	6.174e-05	354	2	0	1459	4	0	0.994413	0.997954	0.138077	0.395009
6	152712440	rs117480635	SYNE1	0.003845	0.0004306	353	4	0	1456	10	0	0.997207	1	0.0905789	0.395185
2	238672691	NA	LRRFIP1	0	0	355	2	0	1462	4	0	0.997207	1	0.137956	0.395528
3	46939587	rs121434601	PTH1R	0.002708	0.0004307	355	2	0	1462	4	0	0.997207	1	0.137956	0.395528
20	37396120	rs2245231	ACTR5	0.4248	0.4618	103	177	70	467	711	278	0.977654	0.993179	0.0112531	0.395796
10	95093619	rs61861290	MYOF	0.01686	0.002454	346	9	0	1381	49	0	0.99162	0.975443	-0.045175	0.396831
19	44832992	rs2722723	ZNF112	0.6265	0.571	37	160	137	203	663	587	0.932961	0.991132	0.0114511	0.396862
10	18828181	rs143326262	CACNB2	0.002817	0.0006767	356	2	0	1462	4	0	1	1	0.137514	0.397447
10	49667829	rs75710233	ARHGAP22	0.002201	0.0007384	356	2	0	1462	4	0	1	1	0.137514	0.397447
14	100835498	rs143974221	WARS	0.002166	0.0004786	356	2	0	1462	4	0	1	1	0.137514	0.397447
3	49160626	rs146522641	LAMB2	0.00284	0.0006768	356	2	0	1462	4	0	1	1	0.137514	0.397447
5	150090866	rs141492728	DCTN4	0.001067	0.000123	356	2	0	1462	4	0	1	1	0.137514	0.397447
9	711112	rs113951662	KANK1	0.0001143	0.03907	356	2	0	1462	4	0	1	1	0.137514	0.397447
9	711359	rs75034673	KANK1	0.0001407	0.06609	356	2	0	1462	4	0	1	1	0.137514	0.397447
13	32977099	rs149135496	N4BP2L1	0.002843	0.0003695	350	3	0	1456	7	0	0.986034	0.997954	0.106202	0.397649
2	218712260	rs146606722	TNS1	0.004133	0.0007148	354	4	0	1456	10	0	1	1	0.0901342	0.39791
6	90661242	rs143586122	BACH2	0.002822	0.0002461	354	4	0	1456	10	0	1	1	0.0901342	0.39791
6	154735496	rs41292910	CNKSR3	0.002044	0.0003083	356	2	0	1461	4	0	1	0.999318	0.137406	0.397916
10	75394401	rs139908512	MYOZ1	0.0007655	0.0001232	356	2	0	1460	4	0	1	0.998636	0.137298	0.398385
4	6865521	rs116439703	KIAA0232	0.04257	0.008007	329	24	0	1314	107	5	0.986034	0.972715	-0.0284505	0.399206
12	70933776	rs80321853	PTPRB	0.01087	0.001745	345	8	0	1405	23	0	0.986034	0.974079	0.0609217	0.399269
3	187387022	rs33934967	SST	0.01266	0.002338	350	8	0	1421	45	0	1	1	-0.0466851	0.399396
15	30008977	rs2291166	TJP1	0.0545	0.02293	290	36	1	1286	139	2	0.913408	0.973397	0.0252848	0.399901
1	16464612	rs11543934	EPHA2	0.003397	0.0003132	354	2	0	1421	15	0	0.994413	0.979536	-0.0817896	0.40053
1	183849869	rs12140352	RGL1	0.003541	0.0003691	343	1	0	1456	10	0	0.960894	1	-0.0997524	0.400809
2	69784074	rs199727001	AAK1	0.0002038	0	349	2	0	1425	4	0	0.980447	0.974761	0.136603	0.401439
6	15496930	rs150448457	JARID2	0.01426	0.00231	350	8	0	1391	44	0	1	0.978854	-0.0471877	0.40187
16	31102589	rs7200749	VKORC1	0.0017	0.1952	352	3	0	1456	7	0	0.99162	0.997954	0.10531	0.402434
10	121196335	rs2230349	GRK5	0.0987	0.02069	292	65	0	1178	268	14	0.997207	0.995907	-0.0186854	0.402501
5	1494935	rs28715640	LPCAT1	0.08987	0.01198	290	42	2	1212	210	7	0.932961	0.974761	-0.0208857	0.402851
19	48602951	rs11564534	PLA2G4C	0.01247	0.002092	343	7	0	1424	41	0	0.977654	0.999318	-0.048281	0.403115
16	814683	rs150589803	MSLN	0.005355	0.001119	335	2	0	1443	16	0	0.941341	0.995225	-0.0773028	0.403543
10	31810514	rs138507868	ZEB1	0.002187	0.0003076	353	3	0	1458	7	0	0.994413	0.999318	0.10508	0.403666
17	26087106	rs145383683	NOS2	0.00155	0.0001278	353	3	0	1458	7	0	0.994413	0.999318	0.10508	0.403666
8	13356621	rs34591797	DLC1	0.001277	0.1374	353	3	0	1457	7	0	0.994413	0.998636	0.104972	0.404247
19	42083849	rs714106	CEACAM21	0.7418	0.1851	24	146	181	91	571	780	0.980447	0.983629	-0.0127271	0.404296
7	157959893	rs144856548	PTPRN2	0.003893	0.001239	356	2	0	1436	15	0	1	0.989768	-0.0810137	0.404312
3	112063971	rs200570259	CD200	0.002727	0.0004307	354	3	0	1459	7	0	0.997207	1	0.104744	0.405476
11	92577659	rs75081660	FAT3	0.01164	0.002715	344	13	0	1386	40	0	0.997207	0.972715	0.0464391	0.405581
7	116340262	rs33917957	MET	0.01786	0.006458	340	15	1	1374	52	1	0.994413	0.973397	0.0391269	0.40596
22	36661733	rs150685787	APOL1	0.003043	0.0006788	354	3	0	1458	7	0	0.997207	0.999318	0.104636	0.406057
10	79616605	rs1248696	DLG5	0.8984	0.984	2	57	289	16	254	1189	0.972067	0.995225	0.0184179	0.406389
4	6718502	rs143883327	BLOC1S4	0.004628	0.001051	356	2	0	1440	15	0	1	0.992497	-0.0805712	0.406488
2	165578602	rs74459242	COBLL1	0.05084	0.006704	324	32	0	1355	108	2	0.994413	0.999318	0.0281704	0.40668
1	93070934	rs142494678	EVI5	0.003317	0.0004307	339	1	0	1455	10	0	0.949721	0.999318	-0.0980541	0.407278
3	46450072	rs6441977	CCRL2	0.1437	0.1136	257	88	7	1070	336	22	0.98324	0.974079	0.016321	0.407287
12	94965347	rs149413079	TMCC3	0.00161	0.0006152	355	3	0	1459	7	0	1	1	0.1043	0.407866
15	59430501	rs147579391	MYO1E	0.001741	0.0002461	355	3	0	1459	7	0	1	1	0.1043	0.407866
17	48151849	rs61730081	ITGA3	0.001872	0.0003079	355	3	0	1459	7	0	1	1	0.1043	0.407866
11	124767067	rs59648931	ROBO4	0.2466	0.5895	187	137	15	769	501	57	0.946927	0.905184	0.0140938	0.40817
17	76989715	rs139486406	CANT1	0.00138	0.004553	355	3	0	1458	7	0	1	0.999318	0.104192	0.408449
2	37513364	rs139649661	PRKD3	0.003249	0.000923	355	3	0	1458	7	0	1	0.999318	0.104192	0.408449
4	89018670	rs45605536	ABCG2	0.00177	0.0002461	355	3	0	1458	7	0	1	0.999318	0.104192	0.408449
16	24950845	rs145791095	ARHGAP17	0.004356	0.0008181	354	4	0	1302	23	0	1	0.90382	-0.06562	0.408824
4	6303849	rs56002719	WFS1	0.00548	0.001146	356	2	0	1346	14	0	1	0.927694	-0.0841657	0.409643
5	39377132	rs700241	DAB2	0.01262	0.1251	342	12	0	1428	38	0	0.988827	1	0.0467797	0.410144
17	40065774	rs2304497	ACLY	0.1173	0.1017	283	64	4	1150	294	19	0.980447	0.997954	-0.0171433	0.410548
12	28412372	rs11049488	CCDC91	0.3001	0.05203	156	148	28	740	586	131	0.927374	0.993861	0.0116736	0.410738
3	124045010	rs138624947	KALRN	0.002547	0.0003696	337	1	0	1455	10	0	0.944134	0.999318	-0.0971489	0.410763
3	197427696	rs61746427	KIAA0226	0.0002744	0.05044	354	2	0	1425	4	0	0.994413	0.974761	0.134345	0.411262
19	11303554	rs17616661	KANK2	0.084	0.05826	284	62	3	1223	226	15	0.97486	0.998636	0.0186378	0.411559
10	43678796	rs2435381	CSGALNACT2	0.2754	0.06324	192	138	19	775	593	94	0.97486	0.997271	-0.0124388	0.412083
8	144102747	rs11547127	LY6E	0.05079	0.007882	321	28	1	1318	143	2	0.977654	0.997954	-0.0251623	0.412103
3	121415610	rs33988592	GOLGB1	0.2861	0.1471	165	155	24	765	577	120	0.960894	0.997271	0.0119061	0.412334
17	40946808	rs56227191	WNK4	0.004914	0.001046	356	2	0	1451	15	0	1	1	-0.0793646	0.412472
6	144869859	rs116515472	UTRN	0.003639	0.0008613	332	2	0	1447	16	0	0.932961	0.997954	-0.0755106	0.412824
3	182925404	rs6804951	MCF2L2	0.9276	0.7884	2	57	283	13	207	1244	0.955307	0.998636	-0.0192858	0.413655
3	124515496	rs61736433	ITGB5	0.003271	0.001052	355	3	0	1449	7	0	1	0.993179	0.103215	0.413739
19	17361116	rs1043963	USHBP1	0.09057	0.01425	290	60	2	1223	223	7	0.98324	0.991132	0.0197199	0.414772
3	89521693	rs35124509	EPHA3	0.3894	0.6364	136	155	45	552	691	208	0.938547	0.989768	-0.0110276	0.415014
2	27259421	rs199779856	TMEM214	0.002066	0.0006458	356	2	0	1425	4	0	1	0.974761	0.133446	0.415185
4	187518916	rs202166446	FAT1	0.001001	0.0002586	356	2	0	1424	4	0	1	0.974079	0.133333	0.415676
17	44073923	rs63750096	MAPT	0.001208	0.00075	356	2	0	1422	4	0	1	0.972715	0.133108	0.41666
4	87662871	rs28694264	PTPN13	0.001748	0.000647	356	2	0	1422	4	0	1	0.972715	0.133108	0.41666
1	57422511	rs12067507	C8B	0.05694	0.06564	309	42	1	1313	146	7	0.98324	1	0.0228384	0.417372
19	18285896	rs140704918	IFI30	0.002247	0.0009117	356	2	0	1420	4	0	1	0.971351	0.132883	0.417647
10	95093661	rs201634420	MYOF	0.002422	0.0001298	356	2	0	1419	4	0	1	0.970668	0.13277	0.418141
15	33905410	rs2229116	RYR3	0.2185	0.1484	229	106	15	886	456	65	0.977654	0.959754	-0.0133685	0.418356
17	7792326	rs931543	CHD3	0.02621	0.2106	336	17	0	1379	85	1	0.986034	0.999318	-0.03192	0.419851
17	71197323	rs62621249	COG1	0.08636	0.03342	300	52	1	1223	225	13	0.986034	0.996589	-0.0189986	0.420822
4	169606649	rs62333891	PALLD	0.08042	0.1771	293	46	5	1259	198	7	0.960894	0.998636	0.0198548	0.422004
8	104427424	rs145230539	DCAF13	0.002236	0.0003747	355	3	0	1434	7	0	1	0.982947	0.101565	0.422709
5	76359024	rs34400049	AGGF1	0.2925	0.09276	165	131	30	757	586	110	0.910615	0.991132	0.0115568	0.423652
1	226026406	rs2234922	EPHX1	0.201	0.3466	239	104	9	973	428	58	0.98324	0.995225	-0.0134196	0.424581
16	30999142	rs9938550	HSD3B7	0.6341	0.2608	42	178	118	188	638	540	0.944134	0.931787	-0.0113988	0.424819
10	135113056	rs2298121	TUBGCP2	0.006524	0.128	344	6	1	1442	24	0	0.980447	1	0.0543833	0.425994
19	6707129	rs117793540	C3	0.002651	0.0005591	351	1	0	1394	9	0	0.98324	0.957026	-0.101146	0.42603
12	15475691	rs139015332	PTPRO	0.001027	0.0001315	344	2	0	1356	4	0	0.96648	0.927694	0.13098	0.426035
7	143097100	rs4725617	EPHA1	0.9193	0.8641	1	51	298	6	183	1260	0.977654	0.988404	-0.0208548	0.426799
1	207782931	rs6691117	CR1	0.2204	0.797	201	127	18	838	491	63	0.96648	0.949523	0.0130385	0.42723
13	42875683	rs41288309	AKAP11	0.009061	0.000986	339	5	0	1433	31	0	0.960894	0.998636	-0.0524204	0.427888
22	43272982	rs112729941	PACSIN2	0.00271	0.000904	356	1	0	1419	9	0	0.997207	0.974079	-0.100563	0.428181
7	139107009	rs202072515	C7orf55-LUC7L2	0.002807	0.0001937	355	3	0	1421	7	0	1	0.974079	0.100113	0.430641
3	58552329	rs11539086	FAM107A	0.07179	0.2362	293	37	1	1273	183	7	0.924581	0.997954	-0.0205605	0.431038
4	77661875	rs146413581	SHROOM3	0.0001333	0	356	2	0	1393	4	0	1	0.952933	0.129788	0.431219
16	16208889	rs200039403	ABCC1	0.002324	0.000581	355	3	0	1420	7	0	1	0.973397	0.1	0.431257
19	8389839	rs150685162	KANK3	0.01263	0.001849	346	12	0	1427	38	0	1	0.999318	0.0448505	0.431383
16	15166891	NA	RRN3	0	0	280	59	6	1151	292	20	0.963687	0.997954	-0.0161565	0.432317
4	87692393	rs12500797	PTPN13	0.1113	0.02447	269	81	2	1076	273	14	0.98324	0.929741	0.0174387	0.432341
1	38338795	rs11488569	INPP5B	0.7134	0.3533	31	131	177	121	608	688	0.946927	0.966576	0.0114827	0.43292
3	121351257	rs77852202	HCLS1	0.06867	0.01167	317	38	0	1295	160	10	0.99162	0.999318	-0.0213414	0.43332
10	112641053	rs7081726	PDCD4	0.9582	0.8494	0	27	312	3	131	1332	0.946927	1	0.0245076	0.434802
1	198668761	rs41269905	PTPRC	0.01562	0.00603	340	16	0	1413	53	0	0.994413	1	0.0379308	0.43599
1	51873967	rs41292521	EPS15	0.01987	0.004184	339	15	0	1388	75	1	0.988827	0.998636	-0.0326175	0.436501
19	45391505	rs41290128	PVRL2	0.009006	0.002196	345	9	0	1400	27	0	0.988827	0.973397	0.0522923	0.43672
1	16464805	rs139176878	EPHA2	0.002771	0.0004981	323	3	0	1453	8	0	0.910615	0.996589	0.0908579	0.436926
16	23409440	rs16940094	COG7	0.02975	0.1615	328	27	2	1354	109	0	0.997207	0.997954	0.0265589	0.440381
20	7963041	rs2076015	TMX4	0.0639	0.5896	296	50	5	1249	202	11	0.980447	0.997271	0.0184783	0.441223
7	150325372	rs62000976	GIMAP6	0.003001	0.0002461	357	1	0	1455	9	0	1	0.998636	-0.0970199	0.441565
10	123844894	rs112188313	TACC2	0.005585	0.0006768	357	1	0	1456	9	0	1	0.999318	-0.0969112	0.441981
2	231937054	rs140288102	PSMD1	0.001205	0.0003076	357	1	0	1456	9	0	1	0.999318	-0.0969112	0.441981
17	5437285	rs34733791	NLRP1	0.05317	0.07857	309	43	2	1296	164	4	0.988827	0.998636	0.0212905	0.442114
1	160302298	rs57425682	COPA	0.0006777	0.1633	357	1	0	1457	9	0	1	1	-0.0968026	0.442397
10	33469276	rs150351789	NRP1	0.001385	0.0001853	357	1	0	1457	9	0	1	1	-0.0968026	0.442397
14	92403294	rs61734479	FBLN5	0.003233	0.0007382	357	1	0	1457	9	0	1	1	-0.0968026	0.442397
16	68721525	rs151198926	CDH3	0.002294	0.0003691	357	1	0	1457	9	0	1	1	-0.0968026	0.442397
5	150947664	rs145834206	FAT2	0.004741	0.0001845	357	1	0	1457	9	0	1	1	-0.0968026	0.442397
6	83075648	rs116918788	TPBG	0.001996	0.0003076	357	1	0	1457	9	0	1	1	-0.0968026	0.442397
6	83075649	rs117983387	TPBG	0.001987	0.0003076	357	1	0	1457	9	0	1	1	-0.0968026	0.442397
11	124757029	rs146276743	ROBO4	0.004445	0.0004959	354	2	0	1396	14	0	0.994413	0.961801	-0.0772857	0.443321
3	124731485	rs10804567	HEG1	0.605	0.6601	53	188	105	219	689	469	0.96648	0.939291	-0.0109012	0.443778
2	153475663	rs191661281	FMNL2	0.007886	0.001082	355	3	0	1402	19	0	1	0.969304	-0.0656853	0.445337
10	54531226	rs1800451	MBL2	0.01856	0.2307	334	19	0	1401	65	0	0.986034	1	0.0336833	0.446116
1	23419383	rs477830	LUZP1	0.836	0.6493	10	103	226	47	397	1008	0.946927	0.99045	-0.0131057	0.446892
19	14517736	rs143056436	CD97	0.002189	0.0006154	354	1	0	1456	9	0	0.99162	0.999318	-0.0955801	0.447117
1	156908225	rs142548089	ARHGEF11	0.0009764	0.0002461	354	1	0	1457	9	0	0.99162	1	-0.0954721	0.447535
3	167747707	rs140974195	GOLIM4	0.001971	0.0004921	354	1	0	1457	9	0	0.99162	1	-0.0954721	0.447535
11	1775352	rs147278302	CTSD	0.006852	0.0006972	325	4	0	1405	26	0	0.918994	0.976126	-0.0545279	0.447825
17	4925481	rs138935423	KIF1C	0.008624	0.001633	351	3	0	1391	19	0	0.988827	0.961801	-0.0651289	0.448759
19	44156472	rs2302524	PLAUR	0.1628	0.1967	234	100	10	1019	407	34	0.960894	0.995907	0.013438	0.450711
5	96315320	rs61752351	LNPEP	0.01898	0.003323	342	16	0	1411	53	0	1	0.998636	0.0367899	0.450879
13	23913549	rs147099630	SACS	0.006825	0.0008659	330	7	0	1441	22	0	0.941341	0.997954	0.0550439	0.451289
16	16142079	rs60782127	ABCC1	0.01371	0.00155	349	9	0	1401	27	0	1	0.974079	0.0505714	0.45338
9	134371165	rs41296113	PRRC2B	0.04603	0.04728	321	29	1	1279	137	4	0.980447	0.968622	-0.0230372	0.453432
10	123997018	rs75671139	TACC2	0.008867	0.002522	350	4	0	1442	23	1	0.988827	1	-0.0537253	0.453488
15	43724646	rs2602141	TP53BP1	0.3018	0.8589	159	153	33	707	623	131	0.963687	0.996589	0.0107023	0.454071
9	36107981	rs148296262	RECK	0.002999	0.000617	350	1	0	1456	9	0	0.980447	0.999318	-0.0937984	0.454073
17	76993649	rs144060377	CANT1	0.002134	0.0003565	350	3	0	1364	7	0	0.986034	0.935198	0.0957993	0.454409
17	80899313	rs188081246	TBCD	0.003995	0.0004927	352	3	0	1371	7	0	0.99162	0.939973	0.0957052	0.454919
19	45153113	rs35959395	PVR	0.00192	0.0005562	347	1	0	1447	9	0	0.972067	0.993179	-0.0934225	0.455559
4	71555507	rs34648105	UTP3	0.01175	0.001936	325	7	0	1414	22	0	0.927374	0.979536	0.0544903	0.456444
7	157931144	rs1130499	PTPRN2	0.2924	0.441	167	153	22	754	577	105	0.955307	0.979536	0.0111428	0.456888
2	197990741	rs35338671	ANKRD44	0.05848	0.01729	317	36	1	1285	176	1	0.988827	0.997271	-0.02113	0.457451
1	3397062	rs56309807	ARHGEF16	0.02302	0.03134	337	14	0	1389	72	0	0.980447	0.996589	-0.0324584	0.457542
8	104427359	rs3134295	DCAF13	0.4569	0.4919	95	199	55	419	691	301	0.97486	0.962483	-0.0101299	0.457619
2	73675669	rs2037814	ALMS1	0.8657	0.9	6	84	256	17	332	1077	0.96648	0.972715	-0.0149403	0.458386
12	12814818	rs4763862	GPR19	0.9373	0.7468	3	50	302	8	191	1263	0.99162	0.997271	-0.0186928	0.45906
19	17366313	rs12459398	USHBP1	0.215	0.3073	207	124	16	884	484	61	0.969274	0.974761	0.0120841	0.459764
6	56481130	rs140192373	DST	0.002056	0.0003088	346	1	0	1453	9	0	0.969274	0.997271	-0.0923291	0.459883
17	81042978	rs62074705	METRNL	0.05437	0.008636	315	35	4	1308	153	2	0.988827	0.997954	0.0212367	0.460146
11	46702070	rs144801476	ARHGAP1	0.008461	0.001785	342	10	0	1434	32	0	0.98324	1	0.0455277	0.460765
7	107626756	rs140146478	LAMB1	0.002871	0.0003076	353	5	0	1452	14	0	1	1	0.06759	0.460845
1	150975108	rs771205	FAM63A	0.9778	0.4157	0	22	330	2	71	1360	0.98324	0.97749	-0.0299984	0.460994
1	979748	rs113288277	AGRN	0.0409	0.006361	322	26	0	1331	117	5	0.972067	0.991132	-0.0237568	0.46144
1	196711067	rs534399	CFH	0.001566	0.2768	333	3	0	1457	8	0	0.938547	0.999318	0.0866938	0.46211
3	52522591	rs61736838	NISCH	0.004198	0.000915	348	3	0	1322	18	0	0.980447	0.914052	-0.0655261	0.46216
2	191364828	rs149142084	MFSD6	0.007601	0.001599	348	9	0	1438	28	0	0.997207	1	0.0483944	0.463086
11	64031030	rs145502455	PLCB3	0.003683	0.001079	356	1	0	1330	8	0	0.997207	0.912688	-0.10004	0.463193
7	157959911	rs1130495	PTPRN2	0.8417	0.9031	6	92	253	39	382	1022	0.980447	0.984311	0.0133165	0.463899
7	99250236	rs28365083	CYP3A5	0.006235	0.0009227	334	2	0	1451	15	0	0.938547	1	-0.0694678	0.46449
9	86292683	rs146724128	UBQLN1	0.007867	0.001046	348	9	0	1436	28	0	0.997207	0.998636	0.048176	0.465298
16	67320223	rs3868142	PLEKHG4	0.07831	0.5703	293	54	0	1269	189	8	0.969274	1	0.0186074	0.465852
2	220430203	rs1039898	OBSL1	0.9036	0.629	5	66	282	8	264	1148	0.986034	0.968622	-0.0164926	0.467019
16	1869987	rs114352351	HAGH	0.0189	0.00216	346	11	0	1428	33	1	0.997207	0.997271	0.0421029	0.468426
1	16464489	rs34192549	EPHA2	0.0151	0.003762	341	15	0	1413	50	0	0.994413	0.997954	0.0363565	0.468435
20	23065209	rs3746731	CD93	0.5608	0.3725	62	173	108	262	671	498	0.958101	0.976126	-0.00963003	0.468435
1	39908506	rs587404	MACF1	0.2995	0.4712	168	148	29	672	640	131	0.963687	0.984311	-0.01051	0.468618
16	2110795	rs1800725	TSC2	0.0177	0.003579	346	11	0	1404	55	1	0.997207	0.995907	-0.0349934	0.469749
7	31692270	rs111514975	CCDC129	0.01586	0.002462	344	12	0	1424	39	0	0.994413	0.997954	0.040724	0.47015
2	169547547	rs34110122	CERS6	0.0017	0.000308	341	1	0	1456	9	0	0.955307	0.999318	-0.0897607	0.470191
1	109795742	rs115856488	CELSR2	0.005597	0.0007386	356	2	0	1451	14	0	1	0.999318	-0.0720116	0.470631
11	65638718	rs2234462	EFEMP2	0.004027	0.0008615	356	2	0	1452	14	0	1	1	-0.0719027	0.47121
8	2037874	rs61732774	MYOM2	0.004039	0.0009847	356	2	0	1452	14	0	1	1	-0.0719027	0.47121
3	46008790	rs3796375	FYCO1	0.4239	0.1316	116	184	50	492	695	262	0.977654	0.988404	-0.00965509	0.471832
2	70441562	rs115611153	TIA1	0.01052	0.002092	337	6	0	1428	35	0	0.958101	0.997954	-0.0445934	0.472013
4	148984321	rs2276932	ARHGAP10	0.07011	0.009412	320	34	2	1291	173	2	0.994413	1	-0.0202843	0.472297
22	41903841	rs141772938	ACO2	0.006484	0.001175	354	2	0	1446	14	0	0.994413	0.995907	-0.0716667	0.472475
8	97892119	rs141107654	CPQ	0.005205	0.0007384	355	2	0	1451	14	0	0.997207	0.999318	-0.071567	0.473001
4	95561459	rs7690296	PDLIM5	0.424	0.1803	116	158	59	467	719	263	0.930168	0.988404	-0.00949185	0.473718
15	25953442	rs2066704	ATP10A	0.0878	0.11	279	45	3	1222	234	10	0.913408	1	-0.0165688	0.473747
2	238672290	rs3739040	LRRFIP1	0.003031	0.301	348	4	0	1453	11	0	0.98324	0.998636	0.0734407	0.473916
15	86124555	rs4843075	AKAP13	0.6491	0.5815	38	189	127	191	662	597	0.988827	0.989086	-0.00995396	0.473969
13	23906983	rs17078601	SACS	0.02269	0.003695	331	14	0	1416	48	0	0.963687	0.998636	0.0363388	0.47443
6	56507489	rs1024196	DST	0.0379	0.3898	316	30	0	1354	108	1	0.96648	0.997954	0.0245703	0.474585
6	170862300	rs12717	PSMB1	0.4012	0.2834	117	177	46	547	645	212	0.949721	0.957708	0.0098508	0.474722
11	866625	rs141360844	TSPAN4	0.003174	0.001054	354	2	0	1450	14	0	0.994413	0.998636	-0.0712306	0.474801
1	23419374	rs3765407	LUZP1	0.8358	0.6056	10	102	224	48	397	1006	0.938547	0.989768	-0.0122555	0.475013
4	126373018	rs111423173	FAT4	0.005925	0.001108	355	3	0	1446	19	0	1	0.999318	-0.0607491	0.476167
3	155200133	rs150418951	PLCH1	0.03444	0.004675	334	21	1	1355	109	1	0.994413	0.999318	-0.0249462	0.476704
4	126320038	rs145639192	FAT4	0.001388	0.0003695	337	1	0	1455	9	0	0.944134	0.998636	-0.088058	0.477139
3	136664737	rs13320485	NCK1	0.01626	0.003014	343	15	0	1415	50	0	1	0.999318	0.0356612	0.477534
5	150947751	rs3734061	FAT2	0.00775	0.00154	351	7	0	1438	21	0	1	0.995225	0.053801	0.47785
17	44060807	rs76375268	MAPT	0.001115	0.03481	356	1	0	1362	8	0	0.997207	0.934516	-0.0961066	0.47791
11	67235051	rs143199541	TMEM134	0.007281	0.0008023	350	2	0	1439	14	0	0.98324	0.991132	-0.07064	0.477986
1	203025583	rs61748818	PPFIA4	0.05578	0.009111	317	34	1	1261	161	2	0.98324	0.971351	-0.0208293	0.47845
20	50346491	rs142435125	ATP9A	0.004007	0.0006598	335	5	0	1450	15	0	0.949721	0.999318	0.0623249	0.47867
5	121413208	rs1800449	LOX	0.1706	0.1724	240	101	10	991	383	36	0.980447	0.961801	0.0129119	0.479337
5	55237432	rs61755738	IL6ST	0.003552	0.0004307	354	3	0	1447	19	0	0.997207	1	-0.0601938	0.479744
12	14656768	rs1600	PLBD1	0.4751	0.6504	83	169	85	374	747	339	0.941341	0.995907	0.00930112	0.479831
12	48142636	rs12422983	RAPGEF3	0.1459	0.1059	253	74	11	1042	390	28	0.944134	0.995907	-0.0128965	0.480869
15	86122654	rs2061821	AKAP13	0.6492	0.5835	37	187	127	187	662	599	0.980447	0.987722	-0.00980889	0.481443
5	150930186	rs2278370	FAT2	0.04353	0.07733	318	34	2	1332	124	7	0.988827	0.997954	0.020969	0.481539
1	169511585	rs9332695	F5	0.01545	0.002892	341	16	0	1412	54	0	0.997207	1	0.0340478	0.481756
4	187549364	rs111886222	FAT1	0.008819	0.002006	350	5	0	1414	14	0	0.99162	0.974079	0.0647452	0.482357
1	982722	rs142416636	AGRN	0.008193	0.001935	334	3	0	1443	20	0	0.941341	0.997954	-0.0575224	0.482543
19	38795250	rs45437199	C19orf33	0.1921	0.07534	241	97	12	943	439	43	0.977654	0.972033	-0.0122488	0.482568
12	18891663	rs146799170	CAPZA3	0.002839	0.0002465	346	4	0	1432	11	0	0.977654	0.984311	0.072066	0.48343
2	55254295	rs144622313	RTN4	0.001265	0.001053	325	2	0	1450	5	0	0.913408	0.992497	0.102616	0.484192
17	5418799	rs2137722	NLRP1	0.05486	0.04967	310	44	2	1258	162	5	0.994413	0.972033	0.0194595	0.484338
11	309127	rs1059091	IFITM2	0.3268	0.567	143	173	33	629	631	147	0.97486	0.959754	0.0101783	0.48444
4	3516559	rs1800493	LRPAP1	0.01726	0.001541	347	10	0	1413	52	0	0.997207	0.999318	-0.0358688	0.484609
2	182543455	rs1801262	NEUROD1	0.6231	0.7382	36	170	145	197	617	594	0.980447	0.960437	0.00971651	0.484882
2	189904234	rs62184175	COL5A2	0.008252	0.001439	353	4	0	1391	23	0	0.997207	0.964529	-0.0542601	0.485826
8	18729529	rs78452893	PSD3	0.06067	0.1058	313	39	3	1267	144	8	0.99162	0.96794	0.0195607	0.486001
14	73743458	rs17781919	NUMB	0.03875	0.006091	332	25	0	1379	86	1	0.997207	1	0.0265853	0.486578
15	59519746	rs141565214	MYO1E	0.00175	0.0002461	342	3	0	1457	8	0	0.963687	0.999318	0.0826217	0.486994
1	23419283	rs35917050	LUZP1	0.02921	0.04794	332	24	0	1385	76	4	0.994413	0.999318	0.0263364	0.487193
6	152668211	rs111449472	SYNE1	0.01596	0.002522	343	11	0	1430	36	0	0.988827	1	0.0405851	0.488075
21	34926043	rs61743204	SON	0.0946	0.1217	283	62	3	1202	237	11	0.972067	0.989086	0.0159364	0.488309
2	220419339	rs10932814	OBSL1	0.9941	0.8802	0	7	344	0	21	1399	0.980447	0.968622	-0.0526391	0.488472
19	33467413	rs2304103	C19orf40	0.04154	0.06668	315	34	1	1334	131	1	0.977654	1	0.0217992	0.488532
7	56125762	rs148616984	CCT6A	0.002285	0.0003691	331	1	0	1456	9	0	0.927374	0.999318	-0.0852266	0.488893
6	31603189	rs11538264	PRRC2A	0.02194	0.08799	335	16	0	1374	74	3	0.980447	0.989768	-0.0278599	0.488939
19	6713262	rs1047286	C3	0.1996	0.03396	229	103	11	938	469	47	0.958101	0.991814	-0.0116929	0.489341
4	6304133	rs71532874	WFS1	0.01186	0.002041	340	9	0	1430	29	0	0.97486	0.995225	0.0447517	0.489468
2	73716810	rs3820700	ALMS1	0.1372	0.1009	256	86	6	1072	336	19	0.972067	0.973397	0.0137745	0.489934
15	86124616	rs61731243	AKAP13	0.03559	0.05376	334	22	0	1359	100	3	0.994413	0.997271	-0.0245216	0.489935
2	12858444	rs55813198	TRIB2	0.01989	0.002769	331	18	0	1404	61	1	0.97486	1	0.0305447	0.490112
4	187518041	rs72716244	FAT1	0.0149	0.002519	350	7	0	1389	37	0	0.997207	0.972715	-0.0421742	0.490214
11	62296601	rs74853209	AHNAK	0.03081	0.1046	334	22	0	1388	77	0	0.994413	0.999318	0.0282617	0.490769
15	45974763	rs140459079	SQRDL	0.003148	0.0004921	354	4	0	1455	11	0	1	1	0.0709784	0.490917
4	2910308	rs146536048	ADD1	0.003429	0.01077	354	4	0	1455	11	0	1	1	0.0709784	0.490917
9	732536	rs34832656	KANK1	0.1732	0.1849	245	100	10	982	437	45	0.99162	0.998636	-0.0119004	0.490953
2	48809593	rs3792234	STON1-GTF2A1L	0.5045	0.3214	91	182	77	357	760	340	0.977654	0.993861	-0.00924912	0.491643
11	92533555	rs118056487	FAT3	0.005539	0.0008393	353	5	0	1415	14	0	1	0.974761	0.0634973	0.491838
1	145440086	rs34791738	TXNIP	0.008504	0.00155	348	8	0	1441	25	0	0.994413	1	0.0479022	0.49191
5	9050543	rs201581372	SEMA5A	0.0004847	6.168e-05	322	1	0	1462	2	0	0.902235	0.998636	0.15284	0.492129
2	73717921	rs35062203	ALMS1	0.01391	0.004197	350	7	0	1391	37	0	0.997207	0.974079	-0.041943	0.492408
2	202122995	rs3769823	CASP8	0.7056	0.5761	34	149	164	129	592	699	0.969274	0.968622	-0.0099702	0.492533
20	4680251	rs1799990	PRNP	0.3382	0.3403	147	171	34	655	635	153	0.98324	0.984311	0.00976715	0.492813
1	57333304	rs143523574	C8A	0.000564	0.002031	323	1	0	1464	2	0	0.905028	1	0.152583	0.493093
7	134849209	rs292500	TMEM140	0.0393	0.008243	331	23	2	1338	126	1	0.994413	0.999318	-0.0223402	0.493703
5	150946436	rs9324700	FAT2	0.531	0.4398	65	181	97	309	739	403	0.958101	0.989768	0.00914257	0.494348
19	45322316	rs117737673	BCAM	0.02984	0.003636	326	18	0	1371	85	3	0.960894	0.995225	-0.025795	0.494541
20	1424539	rs373357248	NSFL1C	0.0003017	6.247e-05	323	1	0	1460	2	0	0.905028	0.997271	0.152178	0.494621
9	134321955	rs72772613	PRRC2B	0.01378	0.001617	353	4	0	1402	23	0	0.997207	0.972033	-0.0529915	0.495062
1	38184382	rs11583463	EPHA10	0.01939	0.003162	342	8	0	1343	41	0	0.977654	0.944065	-0.0397021	0.495174
4	95376504	rs75841704	PDLIM5	0.02697	0.004307	337	14	0	1395	71	0	0.980447	1	-0.0298669	0.496158
7	47840310	rs146576726	PKD1L1	0.02102	0.003384	341	13	0	1400	64	1	0.988827	0.999318	-0.0306099	0.496168
8	70498639	rs147245253	SULF1	0.0009252	0.0001248	324	1	0	1460	2	0	0.907821	0.997271	0.151719	0.496346
16	2329071	rs146709251	ABCA3	0.0061	0.0006785	345	2	0	1450	14	0	0.969274	0.998636	-0.0672006	0.496794
15	65917355	rs35571449	SLC24A1	0.05443	0.09109	307	41	4	1243	167	5	0.98324	0.965211	0.0184991	0.497233
2	69049939	rs4241344	ARHGAP25	0.1873	0.1739	223	99	14	901	462	53	0.938547	0.965894	-0.0113639	0.497444
1	85733374	rs3768235	BCL10	0.05432	0.01022	311	31	0	1316	143	4	0.955307	0.997954	-0.0202985	0.49765
3	4735407	rs61757110	ITPR1	0.0008951	0.01487	357	1	0	1410	8	0	1	0.967258	-0.0909262	0.497907
6	24848372	rs35331811	FAM65B	0.00677	0.00151	348	7	0	1406	21	0	0.99162	0.973397	0.0515964	0.497936
15	25924798	rs9324127	ATP10A	0.02121	0.0973	334	19	0	1312	60	1	0.986034	0.936562	0.0307322	0.498014
1	981131	rs9697293	AGRN	0.003057	0.0733	346	3	0	1457	8	0	0.97486	0.999318	0.0808249	0.498044
20	24952155	rs149732546	APMAP	0.001389	0	346	3	0	1457	8	0	0.97486	0.999318	0.0808249	0.498044
2	55254327	rs143123978	RTN4	0.001562	0.0006787	324	1	0	1455	2	0	0.907821	0.993861	0.151209	0.498266
7	77649089	rs145648453	MAGI2	0.00287	0.0006805	354	4	0	1445	11	0	1	0.993179	0.0698907	0.498489
2	232663646	rs138197524	COPS7B	0.00293	0.0004308	346	3	0	1456	8	0	0.97486	0.998636	0.0807184	0.498702
5	1338078	rs113203740	CLPTM1L	0.01819	0.002936	342	16	0	1359	50	1	1	0.961801	0.033105	0.49916
5	176409574	rs13167812	UIMC1	0.01587	0.00283	341	12	0	1424	40	0	0.986034	0.998636	0.0375681	0.500034
1	979397	rs143324306	AGRN	0.003494	0.0002001	333	1	0	1320	8	0	0.932961	0.905866	-0.0903408	0.500284
3	167747022	rs61743591	GOLIM4	0.068	0.01714	312	33	2	1295	164	6	0.969274	0.999318	-0.0185806	0.500334
14	21553057	rs943992	ARHGEF40	0.05301	0.1634	303	33	1	1300	160	6	0.941341	1	-0.0187113	0.500533
5	95084081	rs141752089	RHOBTB3	0.0005987	6.153e-05	327	1	0	1462	2	0	0.916201	0.998636	0.15055	0.500734
3	191093175	rs2028574	CCDC50	0.3946	0.6832	129	174	45	532	685	224	0.972067	0.982947	-0.00917816	0.500798
11	7531229	rs76280703	OLFML1	0.02532	0.003322	345	13	0	1401	65	0	1	1	-0.0309278	0.501305
1	198725059	rs150672767	PTPRC	0.001585	0.0009247	347	3	0	1456	8	0	0.977654	0.998636	0.0802703	0.501464
19	36317544	rs35240811	NPHS1	0	0.01421	328	1	0	1464	2	0	0.918994	1	0.150298	0.501678
10	95931011	rs61751494	PLCE1	0.002342	0.0005812	357	1	0	1421	8	0	1	0.974761	-0.0896763	0.50284
5	157214820	rs185181472	CLINT1	0.0008779	0.0003229	357	1	0	1421	8	0	1	0.974761	-0.0896763	0.50284
6	36652129	rs34916193	CDKN1A	0.003848	0.0008817	355	2	0	1392	13	0	0.997207	0.95839	-0.0698722	0.502886
1	179077613	rs17277288	ABL2	0.01313	0.00283	349	9	0	1419	45	1	1	0.999318	-0.035488	0.503017
16	1869124	rs114353102	HAGH	2.662e-05	0.01202	327	1	0	1455	2	0	0.916201	0.993861	0.149832	0.503429
13	113748872	rs12429945	MCF2L	0.004004	0.003283	354	4	0	1314	10	0	1	0.903138	0.0734841	0.503827
12	70953189	rs111874833	PTPRB	0.006331	0.000904	350	7	0	1408	21	0	0.997207	0.974761	0.0509101	0.504203
1	9804693	rs7550295	CLSTN1	0.04875	0.2573	320	27	0	1245	110	6	0.969274	0.928377	-0.0221016	0.504246
18	9570649	rs193261380	PPP4R1	0.006384	0.001188	351	2	0	1379	13	0	0.986034	0.949523	-0.0695568	0.504586
10	96006281	rs61751498	PLCE1	0.002638	0.0005812	356	1	0	1421	8	0	0.997207	0.974761	-0.0892265	0.504628
7	11446658	rs61996269	THSD7A	0.001667	0.0003233	356	1	0	1421	8	0	0.997207	0.974761	-0.0892265	0.504628
14	76156609	rs2303345	TTLL5	0.6567	0.1094	39	154	142	179	689	587	0.935754	0.992497	0.0091945	0.504895
16	67575421	rs146187104	FAM65A	0.007656	0.001107	352	6	0	1447	18	0	1	0.999318	0.0543357	0.505907
1	39798946	rs41270805	MACF1	0.009571	0.001545	333	9	0	1433	30	0	0.955307	0.997954	0.0422075	0.506124
3	172046841	rs35409041	FNDC3B	0.01386	0.002649	328	7	0	1424	40	0	0.935754	0.998636	-0.0382784	0.506152
19	17330060	rs414528	USE1	0.9995	0.9994	0	1	322	0	2	1424	0.902235	0.972715	-0.148912	0.506891
12	121756406	rs141486437	ANAPC5	0.002473	0.0001231	322	1	0	1457	9	0	0.902235	1	-0.0810006	0.506917
15	73409067	rs143821851	NEO1	0.00156	0.0001231	331	1	0	1463	2	0	0.927374	0.999318	0.148829	0.507176
12	132399687	rs12827141	ULK1	0.008591	0.001575	341	7	0	1369	21	0	0.972067	0.948158	0.0505848	0.507305
12	26752256	rs191673689	ITPR2	0.002473	0.0008395	354	1	0	1419	8	0	0.99162	0.973397	-0.0885505	0.507328
8	2005883	rs17064618	MYOM2	0.04706	0.1335	311	37	1	1318	146	0	0.97486	0.998636	0.0201505	0.507793
6	116575116	rs17524614	TSPYL4	0.133	0.02273	272	76	3	1010	298	18	0.980447	0.904502	-0.0142888	0.508512
20	34214173	rs11543239	CPNE1	0.05511	0.1046	310	32	0	1312	147	4	0.955307	0.997954	-0.0195391	0.509037
6	26091185	rs1800730	HFE	0.01552	0.002338	345	13	0	1424	39	2	1	0.999318	0.0343643	0.509277
1	156526444	rs2488269	IQGAP3	0.9998	0.8631	0	1	331	0	2	1457	0.927374	0.995225	-0.14821	0.509495
10	123845149	rs143377886	TACC2	0.003312	0.0004954	357	1	0	1436	8	0	1	0.984993	-0.0879965	0.509537
4	6296783	rs147147660	WFS1	0.0002728	0	333	1	0	1464	2	0	0.932961	1	0.148024	0.510185
2	33752240	rs142000180	RASGRP3	0.005756	0.0005167	354	3	0	1410	18	0	0.997207	0.974079	-0.0578231	0.510463
5	150942969	rs2304053	FAT2	0.5224	0.3212	70	181	95	324	738	389	0.96648	0.989768	0.00878212	0.510632
4	187629770	rs3733414	FAT1	0.6515	0.2734	47	160	128	179	682	561	0.935754	0.969986	-0.0091783	0.510842
10	113923557	rs148432598	GPAM	9.684e-05	0	333	1	0	1462	2	0	0.932961	0.998636	0.147818	0.510957
3	195306289	rs5952	APOD	0.005934	0.00082	329	4	0	1328	11	0	0.930168	0.91337	0.0681151	0.51109
2	9528536	rs2715860	ASAP2	0.3241	0.8382	146	154	40	642	656	152	0.949721	0.989086	0.00922098	0.511333
11	96117467	rs17851661	CCDC82	0.0006446	6.161e-05	332	1	0	1456	2	0	0.930168	0.994543	0.147651	0.511584
5	176335682	rs115224789	UIMC1	0.003885	0.0009243	351	3	0	1457	8	0	0.988827	0.999318	0.0785901	0.511841
7	47930180	rs11972142	PKD1L1	0.008983	0.1441	345	7	0	1444	22	0	0.98324	1	0.0485341	0.511986
1	159002377	rs1057027	IFI16	0.8213	0.3975	9	105	238	58	426	977	0.98324	0.996589	0.0110109	0.512187
6	24865659	rs11967003	FAM65B	0.002452	0.0692	341	3	0	1415	8	0	0.960894	0.970668	0.0785359	0.512233
7	47408443	rs2293362	TNS3	0.03034	0.006931	327	25	1	1321	92	1	0.986034	0.964529	0.0242249	0.513025
8	2041894	rs35335787	MYOM2	0.05679	0.009412	316	40	1	1280	178	7	0.997207	0.999318	-0.0175024	0.5134
1	173915909	rs61741479	RC3H1	0.03194	0.0389	303	24	0	1371	93	0	0.913408	0.998636	0.0241246	0.514004
2	241069437	rs115716357	MYEOV2	0.003266	0.001178	350	3	0	1449	8	0	0.986034	0.993861	0.0781747	0.514422
17	5425077	rs11651270	NLRP1	0.4683	0.5123	87	182	78	413	707	335	0.969274	0.992497	0.00853109	0.514523
4	187531022	rs28647489	FAT1	0.1228	0.1645	274	71	7	1116	288	15	0.98324	0.96794	0.0137931	0.514997
8	42914288	rs151278515	FNTA	0.003134	0.0004315	352	3	0	1456	8	0	0.99162	0.998636	0.078037	0.515266
5	112175240	rs1801166	APC	0.006458	0.005231	350	6	0	1430	31	1	0.994413	0.997271	-0.0407576	0.515371
11	92538454	rs112113306	FAT3	0.0007978	0.0001939	327	1	0	1424	2	0	0.916201	0.972715	0.146583	0.515588
19	48259049	rs147769263	GLTSCR2	0.0003528	0.0005774	332	1	0	1444	2	0	0.930168	0.986357	0.146396	0.516271
2	191862645	rs146273341	STAT1	0.0002286	0.000123	337	1	0	1464	2	0	0.944134	1	0.146215	0.516935
7	47840387	rs13231277	PKD1L1	0.1137	0.229	282	61	5	1151	301	11	0.972067	0.997954	-0.0138434	0.517159
7	150491156	rs28434777	TMEM176B	0.002207	0.06018	352	3	0	1453	8	0	0.99162	0.996589	0.0777134	0.517274
1	156640469	rs150686645	NES	0.001452	0.0002468	357	1	0	1454	8	0	1	0.997271	-0.0860175	0.517526
3	127294041	rs143003698	TPRA1	0.002853	0.0003716	350	3	0	1444	8	0	0.986034	0.99045	0.0776325	0.517787
13	42874891	rs113799034	AKAP11	0.002721	0.0003076	353	3	0	1455	8	0	0.994413	0.997954	0.0774839	0.518693
1	120459251	rs143236410	NOTCH2	0.001488	0.0004308	357	1	0	1457	8	0	1	0.999318	-0.0856915	0.518852
11	124626569	rs61753651	ESAM	0.002488	0.0003076	342	2	0	1460	5	0	0.960894	0.999318	0.0959252	0.518884
13	21549202	rs56116059	LATS2	0.002285	0.0002461	357	1	0	1458	8	0	1	1	-0.0855831	0.519294
5	169805865	rs75485767	KCNMB1	0.004955	0.001476	357	1	0	1458	8	0	1	1	-0.0855831	0.519294
6	144263042	rs147054773	PLAGL1	0.002765	0.0004926	357	1	0	1458	8	0	1	1	-0.0855831	0.519294
20	8862488	rs138077430	PLCB1	0.0004944	6.166e-05	335	1	0	1449	2	0	0.938547	0.989768	0.145553	0.519408
14	73746070	rs17182272	NUMB	0.003889	0.0006773	354	3	0	1458	8	0	0.997207	1	0.077363	0.519439
12	50561023	rs143484198	CERS5	0.006964	0.0009428	321	4	0	1301	23	0	0.907821	0.903138	-0.0497557	0.519492
5	96086334	rs754615	CAST	0.3842	0.3183	118	159	46	514	696	232	0.902235	0.983629	-0.00860191	0.519606
6	139186184	rs531293772	ECT2L	4.416e-05	0.0001292	330	1	0	1426	2	0	0.924581	0.974079	0.145406	0.519968
4	110667485	rs41278047	CFI	0.002541	0.0002461	354	3	0	1457	8	0	0.997207	0.999318	0.0772552	0.520109
15	34032188	rs41279214	RYR3	0.003881	0.000453	347	1	0	1419	8	0	0.972067	0.973397	-0.0853781	0.520158
13	23911063	rs147949881	SACS	0.0003265	0	338	1	0	1460	2	0	0.946927	0.997271	0.145347	0.52017
2	25384113	rs80326661	POMC	0.008825	0.001006	350	6	0	1400	32	0	0.994413	0.976808	-0.0421053	0.520469
11	85365174	rs140047528	TMEM126A	0.002918	0.0006152	356	1	0	1457	8	0	0.997207	0.999318	-0.0852485	0.520662
1	214557727	rs138557012	PTPN14	0.002357	0.0002461	356	1	0	1458	8	0	0.997207	1	-0.0851403	0.521105
19	44832875	rs2722722	ZNF112	0.6266	0.5708	39	163	140	201	663	593	0.955307	0.993861	0.00868594	0.521939
1	16477423	rs147977279	EPHA2	0.0006682	0.0001231	340	1	0	1464	2	0	0.952514	1	0.144863	0.521965
15	86124483	rs4843074	AKAP13	0.6491	0.5816	38	189	127	192	660	592	0.988827	0.984993	-0.00891778	0.522028
1	12343493	rs144311414	VPS13D	0.002526	0.0002461	355	3	0	1458	8	0	1	1	0.0769192	0.522191
1	156507025	rs34980426	IQGAP3	0.002102	0.0006153	355	3	0	1458	8	0	1	1	0.0769192	0.522191
1	203134682	rs75070458	ADORA1	0.001873	0.0009227	355	3	0	1458	8	0	1	1	0.0769192	0.522191
10	34671513	rs139550735	PARD3	0.002014	0.000123	355	3	0	1458	8	0	1	1	0.0769192	0.522191
7	77824247	rs145722885	MAGI2	0.002697	0.0005539	355	3	0	1458	8	0	1	1	0.0769192	0.522191
12	102153860	rs34083392	GNPTAB	0.0001143	0.02399	340	1	0	1463	2	0	0.952514	0.999318	0.144759	0.522355
15	73566160	rs140996696	NEO1	0.0002486	0.0001849	340	1	0	1463	2	0	0.952514	0.999318	0.144759	0.522355
19	33467515	rs3816032	C19orf40	0.1154	0.08975	270	74	6	1138	310	12	0.977654	0.995907	0.0133444	0.522573
19	48602995	rs11564532	PLA2G4C	0.002866	0.0004306	355	3	0	1457	8	0	1	0.999318	0.0768112	0.522863
3	121410436	rs114926530	GOLGB1	0.0006086	0.0001276	338	1	0	1452	2	0	0.946927	0.991814	0.144507	0.523298
14	21548913	rs61734981	ARHGEF40	0.002266	0.02454	344	2	0	1460	5	0	0.96648	0.999318	0.0950269	0.52355
5	112174677	rs143638171	APC	0.003489	0.0008034	354	1	0	1456	8	0	0.99162	0.998636	-0.084469	0.523861
22	43280404	rs200427054	PACSIN2	0.00331	0.0006328	354	3	0	1451	8	0	0.997207	0.995225	0.0766054	0.524148
10	95107428	rs11187393	MYOF	0.05943	0.009756	317	36	1	1260	163	4	0.988827	0.973397	-0.0182124	0.524767
7	1097183	rs11761941	GPR146	0.1614	0.04414	248	82	8	977	348	37	0.944134	0.929059	-0.0119489	0.525217
17	50008372	rs148839711	CA10	0.0008028	0.0001232	342	1	0	1464	2	0	0.958101	1	0.143965	0.525304
18	2951197	rs147615538	LPIN2	0.0007048	0	342	1	0	1464	2	0	0.958101	1	0.143965	0.525304
10	75849841	rs146278697	VCL	0.0005101	6.152e-05	342	1	0	1463	2	0	0.958101	0.999318	0.14386	0.525694
4	6302889	rs1801208	WFS1	0.04913	0.03672	315	40	1	1315	143	6	0.994413	0.998636	0.0182729	0.526056
8	11708421	rs148117767	CTSB	0.002913	0.0003698	353	1	0	1458	8	0	0.988827	1	-0.0838088	0.526582
2	73717103	rs2017116	ALMS1	0.1381	0.1206	258	87	6	1069	339	19	0.980447	0.973397	0.012624	0.526897
5	306807	rs111451538	PDCD6	0.001451	0.0001846	343	1	0	1464	2	0	0.960894	1	0.143516	0.526969
19	45322744	rs1135062	BCAM	0.2996	0.4178	167	123	37	737	596	122	0.913408	0.992497	0.0089267	0.527509
14	102391577	rs3742424	PPP2R5C	0.07501	0.2927	288	55	1	1240	204	8	0.960894	0.99045	0.0156348	0.52826
6	31602967	rs1046089	PRRC2A	0.3392	0.5132	148	166	30	637	642	175	0.960894	0.991814	-0.00875854	0.528341
3	47956424	rs1137524	MAP4	0.3029	0.5238	163	144	26	695	639	129	0.930168	0.997954	-0.00902019	0.52866
17	48158680	rs141893882	ITGA3	0.01125	0.0009274	350	8	0	1306	23	0	1	0.906548	0.0467119	0.528832
1	46512266	rs34168524	PIK3R3	0.001698	0.0002461	351	1	0	1456	8	0	0.98324	0.998636	-0.0831335	0.529381
17	65907503	rs112921129	BPTF	7.93e-05	0.01582	344	1	0	1462	2	0	0.963687	0.998636	0.142857	0.529412
17	59489707	rs77617620	C17orf82	0.05163	0.007445	305	28	1	1232	127	6	0.932961	0.931105	-0.019394	0.529561
2	27745373	rs8179249	GCKR	0.007076	0.0009844	353	4	0	1443	23	0	0.997207	1	-0.0483997	0.529591
9	114184259	rs16916091	KIAA0368	0.04178	0.007177	310	25	1	1323	98	1	0.938547	0.969986	0.0223842	0.530037
19	50139932	rs61760904	RRAS	0.007979	0.0004926	349	5	0	1449	15	0	0.988827	0.998636	0.0558954	0.530405
1	204434438	rs45492196	PIK3C2B	0.05262	0.008561	290	34	2	1314	149	2	0.910615	0.999318	0.0181041	0.530872
16	16225727	rs201533167	ABCC1	0.0007155	0.0001937	337	1	0	1427	2	0	0.944134	0.974761	0.14229	0.531531
9	82337885	rs201050607	TLE4	0.001113	0.0002583	337	1	0	1427	2	0	0.944134	0.974761	0.14229	0.531531
2	189875018	rs111840783	COL3A1	0.001565	0.0004306	346	1	0	1463	2	0	0.969274	0.999318	0.142067	0.532336
19	11447886	rs3969860	RAB3D	0.03283	0.1356	334	20	0	1369	96	0	0.988827	0.999318	-0.0237107	0.532801
8	11400849	rs142352008	BLK	0.003393	0.0006866	332	4	0	1428	12	0	0.938547	0.982265	0.0613636	0.532975
14	61924239	rs2230500	PRKCH	0.0106	0.001968	352	4	0	1443	23	0	0.994413	1	-0.0479521	0.533057
12	132396623	rs61731338	ULK1	0.0001714	6.32e-05	342	1	0	1443	2	0	0.958101	0.985675	0.141737	0.533571
1	207680154	rs183171969	CR1	0.0004785	0	338	1	0	1425	2	0	0.946927	0.973397	0.141615	0.534032
22	36681918	rs148109368	MYH9	0.00235	0.0002462	348	1	0	1455	8	0	0.97486	0.997954	-0.0819005	0.534523
4	87683889	rs186651045	PTPN13	0.00241	0.0004523	340	2	0	1423	5	0	0.955307	0.974079	0.0928612	0.53484
7	106509571	rs61749915	PIK3CG	0.01976	0.003447	349	9	0	1419	46	0	1	0.999318	-0.0337618	0.535056
16	67580113	rs140898958	FAM65A	0.001232	0.0004308	348	1	0	1464	2	0	0.97486	1	0.14128	0.535246
3	98503792	rs112115496	ST3GAL6	0.04643	0.01458	294	29	2	1337	124	4	0.907821	0.999318	0.0188015	0.535268
2	24483979	rs41281485	ITSN2	0.008268	0.001725	322	4	0	1440	25	0	0.910615	0.999318	-0.0448158	0.535275
15	43693969	rs199517801	TUBGCP4	0.0007683	6.457e-05	339	1	0	1426	2	0	0.949721	0.974079	0.141265	0.535323
14	67759390	rs140810601	MPP5	0.003541	0.0009847	348	1	0	1463	2	0	0.97486	0.999318	0.141174	0.535639
4	187539588	rs3733406	FAT1	0.07285	0.07054	305	49	2	1241	182	6	0.994413	0.974761	0.0163375	0.536517
7	143092269	rs34372369	EPHA1	0.05706	0.008675	319	35	0	1308	154	4	0.988827	1	-0.0180621	0.536544
6	152615118	rs147998933	SYNE1	0.00153	0.0004921	349	1	0	1464	2	0	0.977654	1	0.140835	0.536893
15	73575430	rs118087147	NEO1	0.002471	0.0006767	350	1	0	1464	2	0	0.980447	1	0.14039	0.538536
16	30128265	rs55859133	MAPK3	0.002373	0.0002461	351	2	0	1461	5	0	0.986034	1	0.0920057	0.539252
8	18729496	rs13263453	PSD3	0.1012	0.2266	283	65	5	1156	259	11	0.986034	0.972715	0.0137654	0.53928
15	86124946	rs7162168	AKAP13	0.6485	0.5827	36	188	125	191	656	594	0.97486	0.982947	-0.00854283	0.539487
22	24717548	rs56112030	SPECC1L	0.01115	0.002401	349	5	0	1437	26	1	0.988827	0.998636	-0.0414448	0.539558
X	47445978	rs199775125	TIMP1	0.0008578	7.599e-05	350	1	0	1460	2	0	0.980447	0.997271	0.139963	0.540112
7	107605100	rs143390327	LAMB1	0.0002551	6.152e-05	351	1	0	1464	2	0	0.98324	1	0.139945	0.540177
4	187525560	rs201158459	FAT1	0.0006114	0.0001938	342	1	0	1426	2	0	0.958101	0.974079	0.139894	0.540384
1	150722511	rs138263900	CTSS	0.0008638	0.0002462	351	1	0	1463	2	0	0.98324	0.999318	0.139838	0.540571
4	76582784	rs140413061	G3BP2	0.0003006	0	351	1	0	1463	2	0	0.98324	0.999318	0.139838	0.540571
7	151573647	rs116605521	PRKAG2	0.0001673	0.06698	351	1	0	1463	2	0	0.98324	0.999318	0.139838	0.540571
12	70953369	rs113791087	PTPRB	0.003555	0.0005166	352	6	0	1411	18	0	1	0.974761	0.0503403	0.540799
5	179290845	rs30386	TBC1D9B	0.4679	0.455	80	195	70	390	735	312	0.963687	0.980218	0.00830178	0.540988
17	44061023	rs62063786	MAPT	0.2135	0.0474	195	127	20	855	505	84	0.955307	0.984993	0.00941749	0.541079
9	116153891	rs1800435	ALAD	0.08419	0.0125	279	51	3	1235	217	6	0.930168	0.994543	0.0148033	0.54109
19	51857658	rs140608276	ETFB	0.006462	0.00037	350	5	0	1441	15	0	0.99162	0.993179	0.0545784	0.541172
1	978762	rs138288952	AGRN	0.01171	0.001731	349	9	0	1298	42	0	1	0.914052	-0.0354298	0.541536
17	5445271	rs146505967	NLRP1	0.001162	0.0001846	352	2	0	1461	5	0	0.988827	1	0.0915609	0.541565
2	219146842	rs146727797	TMBIM1	0.001778	0.0001557	337	1	0	1402	2	0	0.944134	0.957708	0.139544	0.54169
8	26481697	rs2228979	DPYSL2	0.0002287	0	352	1	0	1464	2	0	0.986034	1	0.139501	0.541815
19	51480829	rs112736390	KLK7	5.277e-05	0.02936	352	1	0	1463	2	0	0.986034	0.999318	0.139394	0.542209
2	145156670	rs147693839	ZEB2	0.0001409	0.0005549	352	1	0	1463	2	0	0.986034	0.999318	0.139394	0.542209
3	119246670	rs74934063	CD80	0.0002114	0.0499	352	1	0	1463	2	0	0.986034	0.999318	0.139394	0.542209
5	109153084	rs45625534	MAN2A1	7.035e-05	0.0007382	352	1	0	1463	2	0	0.986034	0.999318	0.139394	0.542209
6	46856105	rs143107263	GPR116	0.00118	0.000123	344	1	0	1457	8	0	0.963687	0.999318	-0.0798939	0.542982
7	47852885	rs138441246	PKD1L1	0.001338	0.0001847	344	1	0	1458	8	0	0.963687	1	-0.0797879	0.543432
17	61560501	rs28730839	ACE	0.0007384	0.000123	353	1	0	1464	2	0	0.988827	1	0.139057	0.543449
14	45665690	rs79343837	FANCM	0.0001671	0.02934	353	1	0	1463	2	0	0.988827	0.999318	0.13895	0.543844
4	129792873	rs6855813	JADE1	0.000962	0.07351	353	2	0	1461	5	0	0.99162	1	0.0911167	0.543875
3	128204951	rs2335052	GATA2	0.1542	0.1802	238	99	7	1015	380	31	0.960894	0.972715	0.0112382	0.544031
16	16165572	rs112282109	ABCC1	0.003485	0.0008445	334	1	0	1417	8	0	0.935754	0.972033	-0.079637	0.5441
7	150490376	rs2072443	TMEM176B	0.4108	0.296	114	175	51	479	709	249	0.949721	0.980218	-0.00821512	0.54412
12	71002893	rs2252784	PTPRB	0.3949	0.7203	122	174	48	542	673	202	0.960894	0.966576	0.00841493	0.544412
5	143549496	rs140450932	YIPF5	0.001029	0.0001845	353	2	0	1460	5	0	0.99162	0.999318	0.0910094	0.544434
8	101300222	rs149891168	RNF19A	0.001047	0.0002461	353	2	0	1460	5	0	0.99162	0.999318	0.0910094	0.544434
4	126241335	rs36052762	FAT4	0.04096	0.02609	298	26	0	1300	124	3	0.905028	0.973397	-0.0193502	0.544509
15	86123019	rs2061824	AKAP13	0.6491	0.5833	37	182	127	191	651	602	0.96648	0.984993	-0.00837603	0.544638
8	2041834	rs78708377	MYOM2	0.004703	0.04294	352	3	0	1448	18	0	0.99162	1	-0.0526984	0.544729
2	72362524	rs143622603	CYP26B1	0.001763	0.0006157	353	2	0	1459	5	0	0.99162	0.998636	0.0909019	0.544993
17	43481848	rs112715622	ARHGAP27	0.005086	0.000862	353	5	0	1449	15	0	1	0.998636	0.0541065	0.545019
1	235866186	rs148409403	LYST	0.001056	0.0002461	354	1	0	1464	2	0	0.99162	1	0.138614	0.545081
1	236706905	rs370852798	LGALS8	0.0002198	0	354	1	0	1464	2	0	0.99162	1	0.138614	0.545081
11	73078685	rs143114785	ARHGEF17	0.0001234	0.02826	354	1	0	1464	2	0	0.99162	1	0.138614	0.545081
4	129792969	rs377294845	JADE1	1.77e-05	0	353	1	0	1459	2	0	0.988827	0.996589	0.138521	0.545425
1	169497321	rs138877178	F5	0.001157	6.153e-05	354	1	0	1463	2	0	0.99162	0.999318	0.138507	0.545476
10	70706147	rs73268384	DDX50	0.0002376	0.0415	354	1	0	1463	2	0	0.99162	0.999318	0.138507	0.545476
10	79556305	rs74140334	DLG5	0.0002822	0.03744	354	1	0	1463	2	0	0.99162	0.999318	0.138507	0.545476
7	47879049	rs76100363	PKD1L1	0.1842	0.04485	226	101	11	940	382	44	0.944134	0.931787	0.0108217	0.545597
14	76249524	rs146036604	TTLL5	0.006172	0.0007507	351	2	0	1445	13	0	0.986034	0.994543	-0.062101	0.545682
1	144931581	rs2762744	PDE4DIP	0.001779	0.09074	352	2	0	1453	5	0	0.988827	0.994543	0.0907004	0.546046
4	169632959	rs138283237	PALLD	0.0009845	0	354	2	0	1461	5	0	0.994413	1	0.090673	0.546182
5	150924239	rs147595273	FAT2	0.002793	0.0001231	354	2	0	1461	5	0	0.994413	1	0.090673	0.546182
1	155026915	rs199625067	ADAM15	0.0003088	0	352	1	0	1452	2	0	0.986034	0.991814	0.138211	0.546568
1	223940532	rs142874360	CAPN2	0.0002814	0	355	1	0	1464	2	0	0.994413	1	0.138171	0.546709
10	102051092	rs114804435	PKD2L1	0.0002726	0.02781	355	1	0	1464	2	0	0.994413	1	0.138171	0.546709
14	75746627	rs76195634	FOS	7.953e-05	0.07887	355	1	0	1464	2	0	0.994413	1	0.138171	0.546709
17	26114800	rs148763708	NOS2	0.0006605	0	355	1	0	1464	2	0	0.994413	1	0.138171	0.546709
19	14499561	rs148390321	CD97	6.159e-05	0.0007393	355	1	0	1464	2	0	0.994413	1	0.138171	0.546709
3	149260270	rs140952561	WWTR1	0.002375	0.0007997	355	1	0	1464	2	0	0.994413	1	0.138171	0.546709
5	136476339	rs78484193	SPOCK1	0.0003615	0.01246	355	1	0	1464	2	0	0.994413	1	0.138171	0.546709
5	176335585	rs10475633	UIMC1	0.000361	0.1377	355	1	0	1464	2	0	0.994413	1	0.138171	0.546709
7	157959895	rs1130496	PTPRN2	0.4291	0.1588	103	188	56	408	762	250	0.969274	0.968622	-0.0085002	0.547016
14	100602266	rs34073270	EVL	0.000308	0.1092	355	1	0	1463	2	0	0.994413	0.999318	0.138064	0.547105
17	61559850	rs150466411	ACE	0.001207	0.0001231	355	1	0	1463	2	0	0.994413	0.999318	0.138064	0.547105
9	27172662	rs35814893	TEK	0.0007489	0.000123	355	1	0	1463	2	0	0.994413	0.999318	0.138064	0.547105
9	139934298	rs140247910	NPDC1	0.002407	0.0004982	353	2	0	1455	5	0	0.99162	0.995907	0.0904709	0.547238
11	72421492	rs140890484	ARAP1	0.0001055	0	355	1	0	1462	2	0	0.994413	0.998636	0.137956	0.5475
12	48141333	rs61709815	RAPGEF3	0.0002379	0.0877	355	1	0	1462	2	0	0.994413	0.998636	0.137956	0.5475
13	42876835	rs61757547	AKAP11	0.001756	0.0002467	355	1	0	1462	2	0	0.994413	0.998636	0.137956	0.5475
2	61575149	rs151293144	USP34	0.003073	0.0009686	355	3	0	1421	8	0	1	0.974761	0.0728399	0.547623
10	135106186	rs142117454	TUBGCP2	0.0008838	0.0005621	353	2	0	1454	5	0	0.99162	0.995225	0.0903629	0.547801
18	57026364	rs142321880	LMAN1	0.0008899	0	353	1	0	1453	2	0	0.988827	0.992497	0.137874	0.547808
16	30999434	rs34212827	HSD3B7	0.007415	0.3079	336	13	0	1410	45	0	0.97486	0.992497	0.0316981	0.547942
1	983011	rs200339732	AGRN	0.0005918	0.0004348	355	1	0	1460	2	0	0.994413	0.997271	0.137741	0.548293
10	123845322	rs7073433	TACC2	0.9994	0.9665	0	1	356	0	2	1464	0.997207	1	-0.137729	0.548335
1	120510113	rs141935585	NOTCH2	0.000503	0	356	1	0	1464	2	0	0.997207	1	0.137729	0.548335
1	179079416	rs56004467	ABL2	0.0005379	0.0001845	356	1	0	1464	2	0	0.997207	1	0.137729	0.548335
11	62290922	rs200822616	AHNAK	0.0002554	6.154e-05	356	1	0	1464	2	0	0.997207	1	0.137729	0.548335
11	75852279	rs200438816	UVRAG	0.0004134	6.152e-05	356	1	0	1464	2	0	0.997207	1	0.137729	0.548335
3	11301532	rs7651620	HRH1	0.0001059	0.05303	356	1	0	1464	2	0	0.997207	1	0.137729	0.548335
3	46009981	rs9875356	FYCO1	0.000677	0.06139	356	1	0	1464	2	0	0.997207	1	0.137729	0.548335
5	151183601	rs145743307	G3BP1	0.0003524	6.156e-05	356	1	0	1464	2	0	0.997207	1	0.137729	0.548335
7	114619719	rs147422692	MDFIC	0.0002821	0	356	1	0	1464	2	0	0.997207	1	0.137729	0.548335
7	143088584	rs139482378	EPHA1	0.001179	0.0003077	356	1	0	1464	2	0	0.997207	1	0.137729	0.548335
8	2044203	rs142047582	MYOM2	0.001512	6.152e-05	356	1	0	1464	2	0	0.997207	1	0.137729	0.548335
6	26087686	rs149342416	HFE	0.001226	0.0001246	349	1	0	1435	2	0	0.977654	0.980218	0.137706	0.548436
17	30986185	rs7209106	MYO1D	0.00146	0.01286	355	2	0	1461	5	0	0.997207	1	0.0902297	0.548487
4	77659945	rs139272770	SHROOM3	0.004733	0.0004927	355	2	0	1461	5	0	0.997207	1	0.0902297	0.548487
1	39910413	rs200611539	MACF1	0.0004396	0	356	1	0	1463	2	0	0.997207	0.999318	0.137621	0.548731
1	82456165	rs143448377	LPHN2	0.001287	0	356	1	0	1463	2	0	0.997207	0.999318	0.137621	0.548731
1	207297622	rs140603272	C4BPA	0.000459	0.0003076	356	1	0	1463	2	0	0.997207	0.999318	0.137621	0.548731
10	123843778	rs141860738	TACC2	0.000449	0.0001847	356	1	0	1463	2	0	0.997207	0.999318	0.137621	0.548731
12	8085689	rs141717200	SLC2A3	0.0005714	0.0003076	356	1	0	1463	2	0	0.997207	0.999318	0.137621	0.548731
2	185803098	rs140971756	ZNF804A	0.0004941	0.0001231	356	1	0	1463	2	0	0.997207	0.999318	0.137621	0.548731
9	35736644	rs200877201	CREB3	0.0002565	0	356	1	0	1462	2	0	0.997207	0.998636	0.137514	0.549127
11	94533444	rs138059525	AMOTL1	0.008249	0.001165	354	4	0	1405	22	0	1	0.973397	-0.0474046	0.549269
1	236176845	rs35714220	NID1	0.01537	0.01618	344	8	1	1413	51	0	0.986034	0.998636	-0.0303657	0.549292
9	124536561	rs143836788	DAB2IP	0.0009701	0.0003101	356	1	0	1461	2	0	0.997207	0.997954	0.137406	0.549523
5	112179359	rs140868933	APC	0.002122	6.155e-05	355	2	0	1459	5	0	0.997207	0.998636	0.0900142	0.549609
5	71492418	rs35910899	MAP1B	3.519e-05	0.003024	356	1	0	1460	2	0	0.997207	0.997271	0.137298	0.54992
1	11307762	rs146393749	MTOR	0.0006329	6.152e-05	357	1	0	1464	2	0	1	1	0.137287	0.549958
1	23189565	rs142113032	EPHB2	0.0002903	6.152e-05	357	1	0	1464	2	0	1	1	0.137287	0.549958
1	204948583	rs151110151	NFASC	3.517e-05	0.0002462	357	1	0	1464	2	0	1	1	0.137287	0.549958
10	105642449	rs140449924	OBFC1	0.0007393	6.165e-05	357	1	0	1464	2	0	1	1	0.137287	0.549958
10	123970097	rs116183037	TACC2	0.0009956	6.153e-05	357	1	0	1464	2	0	1	1	0.137287	0.549958
11	35016546	rs147948716	PDHX	0.0004321	6.152e-05	357	1	0	1464	2	0	1	1	0.137287	0.549958
11	35492293	rs144144764	PAMR1	0.0006771	6.152e-05	357	1	0	1464	2	0	1	1	0.137287	0.549958
12	8211373	rs142745916	C3AR1	0.000273	0	357	1	0	1464	2	0	1	1	0.137287	0.549958
12	8211436	rs147364129	C3AR1	0.0006682	0	357	1	0	1464	2	0	1	1	0.137287	0.549958
13	27255226	rs145774948	WASF3	0.000447	0.0001231	357	1	0	1464	2	0	1	1	0.137287	0.549958
13	111870054	rs144138131	ARHGEF7	0.001319	0.0004306	357	1	0	1464	2	0	1	1	0.137287	0.549958
13	114202692	rs146163909	TMCO3	0.0008267	0.0001231	357	1	0	1464	2	0	1	1	0.137287	0.549958
14	21269852	rs145424082	RNASE1	0.0008884	0.0003691	357	1	0	1464	2	0	1	1	0.137287	0.549958
14	24114455	rs149958507	DHRS2	0.001873	0.0002461	357	1	0	1464	2	0	1	1	0.137287	0.549958
15	86122765	rs114358244	AKAP13	0.001918	0.0003696	357	1	0	1464	2	0	1	1	0.137287	0.549958
16	11650441	rs141862602	LITAF	0.000933	0.0001845	357	1	0	1464	2	0	1	1	0.137287	0.549958
16	66948156	rs367964050	CDH16	0.0001672	0	357	1	0	1464	2	0	1	1	0.137287	0.549958
17	26101404	rs112588673	NOS2	0.0002378	6.805e-05	357	1	0	1464	2	0	1	1	0.137287	0.549958
17	40939483	rs57737815	WNK4	0.0004484	0.03088	357	1	0	1464	2	0	1	1	0.137287	0.549958
19	36349405	rs117351170	KIRREL2	0.00146	0.0001231	357	1	0	1464	2	0	1	1	0.137287	0.549958
2	272155	rs201430069	ACP1	0.0004133	6.155e-05	357	1	0	1464	2	0	1	1	0.137287	0.549958
2	36737222	rs147714435	CRIM1	0.001011	0.0002461	357	1	0	1464	2	0	1	1	0.137287	0.549958
2	230723595	rs188117573	TRIP12	0.001284	6.153e-05	357	1	0	1464	2	0	1	1	0.137287	0.549958
2	233785078	rs139590629	NGEF	0.0006909	6.152e-05	357	1	0	1464	2	0	1	1	0.137287	0.549958
3	11301693	rs147652731	HRH1	0.0005633	0.0001231	357	1	0	1464	2	0	1	1	0.137287	0.549958
3	155200502	rs78831576	PLCH1	0.0002813	0.03469	357	1	0	1464	2	0	1	1	0.137287	0.549958
3	155200562	rs74737650	PLCH1	0.0002197	0.003691	357	1	0	1464	2	0	1	1	0.137287	0.549958
3	172482204	rs148663230	ECT2	0.001583	0.000123	357	1	0	1464	2	0	1	1	0.137287	0.549958
3	186954107	rs73068950	MASP1	6.163e-05	0.01077	357	1	0	1464	2	0	1	1	0.137287	0.549958
4	184233502	rs144205270	WWC2	0.001005	0.0001231	357	1	0	1464	2	0	1	1	0.137287	0.549958
5	9044673	rs372850332	SEMA5A	0.0002733	6.152e-05	357	1	0	1464	2	0	1	1	0.137287	0.549958
5	39394413	rs143700405	DAB2	0.001715	0.0003076	357	1	0	1464	2	0	1	1	0.137287	0.549958
5	140890616	rs61749029	PCDHGA12	0.0003055	6.153e-05	357	1	0	1464	2	0	1	1	0.137287	0.549958
5	150028408	rs201230432	SYNPO	0.0007124	0	357	1	0	1464	2	0	1	1	0.137287	0.549958
5	150925005	rs34464977	FAT2	0.0002028	0.01429	357	1	0	1464	2	0	1	1	0.137287	0.549958
6	11190358	rs41272545	NEDD9	0.002022	0.0002461	357	1	0	1464	2	0	1	1	0.137287	0.549958
6	45882076	rs148377014	CLIC5	0.001207	6.155e-05	357	1	0	1464	2	0	1	1	0.137287	0.549958
6	130031188	rs34390841	ARHGAP18	0.0001144	0.04552	357	1	0	1464	2	0	1	1	0.137287	0.549958
8	2044180	rs149624495	MYOM2	0.0006506	0.0001845	357	1	0	1464	2	0	1	1	0.137287	0.549958
9	713108	rs143675911	KANK1	0.0004268	6.158e-05	357	1	0	1464	2	0	1	1	0.137287	0.549958
1	57341803	rs150404785	C8A	0.003497	0.0003076	351	2	0	1452	13	0	0.986034	0.999318	-0.0613422	0.55001
1	62739226	rs111413521	KANK4	0.0001673	0.04013	357	1	0	1463	2	0	1	0.999318	0.137179	0.550354
1	155030534	rs149542900	ADAM15	0.001144	0.0001847	357	1	0	1463	2	0	1	0.999318	0.137179	0.550354
1	155106446	rs139969988	EFNA1	0.0006447	0.0003085	357	1	0	1463	2	0	1	0.999318	0.137179	0.550354
1	205589075	rs140752697	ELK4	0.0002287	0	357	1	0	1463	2	0	1	0.999318	0.137179	0.550354
1	226924196	rs3754413	ITPKB	0.0006165	0.001913	357	1	0	1463	2	0	1	0.999318	0.137179	0.550354
1	235922443	rs138443479	LYST	0.001954	6.152e-05	357	1	0	1463	2	0	1	0.999318	0.137179	0.550354
11	60889226	rs147649434	CD5	0.0001859	6.18e-05	357	1	0	1463	2	0	1	0.999318	0.137179	0.550354
14	53348001	rs146421425	FERMT2	0.00096	0.0001846	357	1	0	1463	2	0	1	0.999318	0.137179	0.550354
14	89629053	rs369372657	FOXN3	0.0001244	0.0007383	357	1	0	1463	2	0	1	0.999318	0.137179	0.550354
19	52709305	rs144146832	PPP2R1A	0.002114	0.000123	357	1	0	1463	2	0	1	0.999318	0.137179	0.550354
20	1918195	rs372228659	SIRPA	2.642e-05	0	357	1	0	1463	2	0	1	0.999318	0.137179	0.550354
20	19701641	rs142611512	SLC24A3	0.0002919	0.006522	357	1	0	1463	2	0	1	0.999318	0.137179	0.550354
3	126708076	rs200971189	PLXNA1	0.0001409	0	357	1	0	1463	2	0	1	0.999318	0.137179	0.550354
7	47847966	rs142359452	PKD1L1	0.0007299	0.000123	357	1	0	1463	2	0	1	0.999318	0.137179	0.550354
7	100205641	rs112685211	PCOLCE	0.0005804	0	357	1	0	1463	2	0	1	0.999318	0.137179	0.550354
7	150325337	rs201051041	GIMAP6	0.0003875	0	357	1	0	1463	2	0	1	0.999318	0.137179	0.550354
8	2033460	rs148851201	MYOM2	0.0001056	0	357	1	0	1463	2	0	1	0.999318	0.137179	0.550354
7	111487098	rs2074130	DOCK4	0.0007267	0.0005167	348	1	0	1426	2	0	0.97486	0.974079	0.137166	0.550421
15	52536596	rs55712142	MYO5C	0.01098	0.00297	335	5	0	1402	28	0	0.949721	0.975443	-0.0413461	0.550589
20	45354829	rs79849424	SLC2A10	0.001267	0.05365	353	2	0	1449	5	0	0.99162	0.991814	0.0898208	0.550624
16	630946	rs145602990	PIGQ	0.001542	0.0002465	355	2	0	1457	5	0	0.997207	0.997271	0.0897982	0.550735
1	16475173	rs147352564	EPHA2	0.0007132	0.0001848	357	1	0	1462	2	0	1	0.998636	0.137072	0.55075
1	156907096	rs148727257	ARHGEF11	0.0005896	0	357	1	0	1462	2	0	1	0.998636	0.137072	0.55075
13	42875170	rs199696994	AKAP11	0.0005292	0	357	1	0	1462	2	0	1	0.998636	0.137072	0.55075
13	113718663	rs74949017	MCF2L	0.001897	0.0005556	357	1	0	1462	2	0	1	0.998636	0.137072	0.55075
14	76165554	rs146224123	TTLL5	0.000141	0	357	1	0	1462	2	0	1	0.998636	0.137072	0.55075
17	61570992	rs142947404	ACE	0.001002	0	357	1	0	1462	2	0	1	0.998636	0.137072	0.55075
19	11303618	rs144821191	KANK2	0.000898	0.0001231	357	1	0	1462	2	0	1	0.998636	0.137072	0.55075
5	150946613	rs144956475	FAT2	0.00131	0.0006154	357	1	0	1462	2	0	1	0.998636	0.137072	0.55075
1	120458122	rs35586704	NOTCH2	0.00321	0.0008612	356	2	0	1461	5	0	1	1	0.0897869	0.550789
1	226027575	rs56300109	EPHX1	0.001143	0.0004306	356	2	0	1461	5	0	1	1	0.0897869	0.550789
14	65007751	rs140108798	HSPA2	0.0009234	0.0002461	356	2	0	1461	5	0	1	1	0.0897869	0.550789
14	95679692	rs148836979	CLMN	0.001684	0.0001233	356	2	0	1461	5	0	1	1	0.0897869	0.550789
17	40042392	rs148168367	ACLY	0.001742	0	356	2	0	1461	5	0	1	1	0.0897869	0.550789
17	48156540	rs140248487	ITGA3	0.0004219	6.152e-05	356	2	0	1461	5	0	1	1	0.0897869	0.550789
2	85823724	rs139155037	RNF181	0.00272	0.0005538	356	2	0	1461	5	0	1	1	0.0897869	0.550789
9	101894904	rs56014374	TGFBR1	0.001693	0.0003076	356	2	0	1461	5	0	1	1	0.0897869	0.550789
17	8216468	rs871841	ARHGEF15	0.4983	0.7016	83	186	79	338	759	357	0.972067	0.991814	-0.00804876	0.550859
13	21563350	rs143535162	LATS2	0.0006796	0.0001234	357	1	0	1461	2	0	1	0.997954	0.136964	0.551147
14	73637521	rs63750592	PSEN1	0.0002551	0.0003077	357	1	0	1461	2	0	1	0.997954	0.136964	0.551147
16	1866946	rs138102620	HAGH	0.001048	0.0001232	357	1	0	1461	2	0	1	0.997954	0.136964	0.551147
16	67943200	rs141391249	PSKH1	0.0005117	0.0001848	357	1	0	1461	2	0	1	0.997954	0.136964	0.551147
7	1097555	rs61997249	GPR146	0.00156	0.0001235	357	1	0	1461	2	0	1	0.997954	0.136964	0.551147
11	12183775	rs145729735	MICAL2	0.003912	0.0003691	356	2	0	1460	5	0	1	0.999318	0.089679	0.551351
14	95670080	rs143034500	CLMN	0.0003962	6.259e-05	357	1	0	1460	2	0	1	0.997271	0.136856	0.551544
4	6303194	rs199946797	WFS1	0.0002464	0.0001231	357	1	0	1460	2	0	1	0.997271	0.136856	0.551544
5	112178112	rs34919187	APC	0.001235	0.0001232	355	2	0	1455	5	0	0.997207	0.995907	0.0895817	0.551862
2	70315126	rs148864700	PCBP1	0.001182	0.0003091	356	2	0	1459	5	0	1	0.998636	0.089571	0.551914
5	55237014	rs61748224	IL6ST	0.002578	0.0006153	356	2	0	1459	5	0	1	0.998636	0.089571	0.551914
15	78316559	rs147961593	TBC1D2B	0.0003	0.0003078	357	1	0	1459	2	0	1	0.996589	0.136747	0.551941
19	34712618	rs2274896	LSM14A	0.0006781	0.0002462	357	1	0	1459	2	0	1	0.996589	0.136747	0.551941
2	73786188	rs34071195	ALMS1	0.0003534	0.06013	349	1	0	1426	2	0	0.977654	0.974079	0.136714	0.552083
2	48808152	rs940389	STON1-GTF2A1L	0.3332	0.3165	157	155	40	660	655	142	0.98324	0.993861	0.00845248	0.552224
1	39797244	rs146019856	MACF1	0.001083	0.0002492	355	2	0	1453	5	0	0.997207	0.994543	0.0893647	0.552992
1	22965538	rs143921949	C1QA	0.0004932	0.0001233	357	1	0	1456	2	0	1	0.994543	0.136422	0.553136
17	40947802	rs142406282	WNK4	0.0001936	6.165e-05	357	1	0	1455	2	0	1	0.993861	0.136313	0.553535
10	95109633	rs201086819	MYOF	0.001121	0.0001292	350	1	0	1426	2	0	0.980447	0.974079	0.136261	0.553742
11	73020965	rs141928433	ARHGEF17	0.001569	0.0002471	357	1	0	1454	2	0	1	0.993179	0.136205	0.553934
19	48581032	rs11564598	PLA2G4C	0.02067	0.003033	335	14	0	1418	45	2	0.97486	0.999318	0.0289957	0.553971
22	36537763	rs61741884	APOL3	0.05953	0.01147	313	40	0	1278	168	7	0.986034	0.991132	-0.0162523	0.554049
2	27260469	rs1124649	TMEM214	0.3116	0.4333	157	164	30	682	601	136	0.980447	0.96794	0.00862269	0.554183
2	75099477	rs2229621	HK2	0.1797	0.207	222	102	12	985	434	43	0.938547	0.997271	0.0100767	0.554318
3	47958037	rs1060407	MAP4	0.3006	0.1243	170	147	26	702	636	122	0.958101	0.995907	-0.00859391	0.554574
7	142566420	rs367947692	EPHB6	9.74e-05	0.0001873	354	1	0	1440	2	0	0.99162	0.983629	0.136009	0.554659
7	157985041	rs752408069	PTPRN2	0.0001577	0	356	1	0	1448	2	0	0.997207	0.989086	0.135994	0.554709
17	80863857	rs2292971	TBCD	0.4269	0.6624	104	172	58	478	664	251	0.932961	0.950205	0.00801788	0.55472
6	24843174	rs143785002	FAM65B	0.0004412	0.01571	351	1	0	1427	2	0	0.98324	0.974761	0.135921	0.55499
1	144879054	NA	PDE4DIP	0	0	340	2	0	1415	13	0	0.955307	0.974079	-0.0603989	0.555478
5	179290890	rs61735498	TBC1D9B	7.946e-05	0.04884	356	1	0	1446	2	0	0.997207	0.987722	0.135775	0.555513
1	53544504	rs147013356	PODN	0.0005817	0.000124	357	1	0	1449	2	0	1	0.989768	0.135659	0.555937
1	22915816	rs187066665	EPHA8	0.0002895	6.197e-05	350	1	0	1420	2	0	0.980447	0.969986	0.135593	0.556193
16	81942175	rs75472618	PLCG2	0.007417	0.008291	352	4	0	1405	22	0	0.994413	0.973397	-0.0464953	0.556296
10	85908565	rs11550184	GHITM	0.000106	0.06099	352	1	0	1426	2	0	0.986034	0.974079	0.135358	0.55705
6	26093141	rs1800562	HFE	0.05741	0.0107	320	35	1	1303	153	8	0.994413	0.998636	-0.0164164	0.557935
13	111114519	rs112262533	COL4A2	0.0003354	0.01472	353	1	0	1427	2	0	0.988827	0.974761	0.135019	0.558291
11	124765575	rs143536118	ROBO4	0.0007022	0.0001293	340	1	0	1374	2	0	0.952514	0.938608	0.134967	0.55851
6	26087718	rs143662783	HFE	0.0008929	0.0001253	350	1	0	1414	2	0	0.980447	0.965894	0.134921	0.558657
17	37900873	rs138362707	GRB7	0.0007914	0.0003215	357	1	0	1442	2	0	1	0.984993	0.13489	0.558755
5	179290870	rs149290693	TBC1D9B	0.000945	0.000185	357	1	0	1441	2	0	1	0.984311	0.134779	0.559159
3	123419733	rs3732486	MYLK	0.01592	0.2806	333	16	0	1332	54	0	0.97486	0.94543	0.0285714	0.559366
20	37378721	rs34862565	ACTR5	0.01509	0.001599	349	8	0	1424	41	0	0.997207	0.999318	-0.0335762	0.559388
6	37139030	rs35760989	PIM1	0.003391	0.0005637	355	3	0	1404	8	0	1	0.963165	0.0709081	0.559714
6	152469204	rs141716975	SYNE1	0.006932	0.0007386	346	4	0	1454	12	0	0.977654	1	0.0577778	0.559923
2	69769729	rs201891835	AAK1	0.0001508	6.457e-05	354	1	0	1427	2	0	0.99162	0.974761	0.134569	0.559937
15	55664110	rs117236526	CCPG1	0.07082	0.01253	311	38	5	1224	194	9	0.988827	0.973397	-0.0147128	0.560165
17	26696680	rs112887300	VTN	0.006327	0.0009966	353	4	0	1414	22	0	0.997207	0.979536	-0.0459275	0.560701
12	132400624	rs147660552	ULK1	0.0002596	0.0001889	356	1	0	1433	2	0	0.997207	0.978854	0.134339	0.560772
22	38877461	rs12004	KDELR3	0.3016	0.1829	172	144	34	674	655	131	0.977654	0.995907	-0.00836658	0.560816
20	62203504	rs142449443	HELZ2	0.0001094	0	356	1	0	1432	2	0	0.997207	0.978172	0.134228	0.561179
11	94861862	rs75384502	ENDOD1	0.0007597	0.07899	355	1	0	1427	2	0	0.994413	0.974761	0.134119	0.561581
11	94861973	rs61745320	ENDOD1	5.307e-05	0.02835	355	1	0	1427	2	0	0.994413	0.974761	0.134119	0.561581
3	78700929	rs80104116	ROBO1	0.0003289	0.01061	355	1	0	1427	2	0	0.994413	0.974761	0.134119	0.561581
11	7507174	rs80215761	OLFML1	0.03228	0.004802	337	19	0	1372	88	1	0.994413	0.996589	-0.0225546	0.561635
22	43284734	rs35383004	PACSIN2	0.0001412	0.07373	355	1	0	1426	2	0	0.994413	0.974079	0.134007	0.56199
17	81052105	rs150716802	METRNL	0.0008582	6.241e-05	357	1	0	1434	2	0	1	0.979536	0.134003	0.561999
10	95103663	rs115337638	MYOF	0.0002208	0.03946	355	1	0	1425	2	0	0.994413	0.973397	0.133895	0.562399
1	13940864	rs2486188	PDPN	0.9432	0.9933	0	31	309	3	113	1347	0.949721	0.997954	-0.0189088	0.562772
15	34064302	rs10851894	RYR3	0.0008502	0.07754	356	1	0	1428	2	0	0.997207	0.975443	0.133782	0.562811
7	100887319	rs148532612	FIS1	0.01104	0.001677	335	7	0	1392	37	0	0.955307	0.974761	-0.0348871	0.562902
1	28800629	rs74455757	PHACTR4	0.00142	0.0001938	352	2	0	1423	5	0	0.988827	0.974079	0.0874044	0.563212
10	30336664	rs76425998	KIAA1462	0.0002738	0.06154	356	1	0	1427	2	0	0.997207	0.974761	0.13367	0.56322
2	227919379	rs75875272	COL4A4	7.944e-05	0.04463	356	1	0	1427	2	0	0.997207	0.974761	0.13367	0.56322
3	46003735	rs41289620	FYCO1	0.01145	0.001722	345	9	0	1436	30	0	0.988827	1	0.0370578	0.56326
3	105421032	rs41302192	CBLB	0.008229	0.001599	350	8	0	1440	26	0	1	1	0.0397634	0.563311
7	150325454	rs144748380	GIMAP6	0.01447	0.001969	342	15	0	1414	50	1	0.997207	0.999318	0.0281368	0.56336
9	74349846	rs25695	TMEM2	0.08269	0.0387	283	44	3	1233	222	10	0.921788	0.999318	-0.0136135	0.563504
12	122825398	rs61954403	CLIP1	0.01552	0.003384	338	11	0	1427	38	0	0.97486	0.999318	0.0329884	0.563613
6	24843527	rs35514577	FAM65B	0.0005229	0.06813	356	1	0	1425	2	0	0.997207	0.973397	0.133446	0.56404
22	38074614	rs139136100	LGALS1	0.002013	0.0001889	354	2	0	1429	5	0	0.994413	0.978172	0.0871725	0.564413
15	34023838	rs201516802	RYR3	0.000239	0.000194	357	1	0	1428	2	0	1	0.975443	0.133333	0.564448
1	207790018	rs113247278	CR1	8.85e-06	0.01485	357	1	0	1427	2	0	1	0.974761	0.133221	0.564857
10	30317417	rs201339774	KIAA1462	0.0005827	0.0001937	357	1	0	1427	2	0	1	0.974761	0.133221	0.564857
10	95072806	rs377745370	MYOF	8.855e-05	0.0001293	357	1	0	1427	2	0	1	0.974761	0.133221	0.564857
11	94862328	rs61740357	ENDOD1	2.651e-05	0.0001291	357	1	0	1427	2	0	1	0.974761	0.133221	0.564857
12	70983956	rs36027530	PTPRB	0.0003274	0.01632	357	1	0	1427	2	0	1	0.974761	0.133221	0.564857
13	111082914	rs201716258	COL4A2	0.000459	0.0001291	357	1	0	1427	2	0	1	0.974761	0.133221	0.564857
17	5418183	rs201167590	NLRP1	0.0002208	0.001227	357	1	0	1427	2	0	1	0.974761	0.133221	0.564857
3	78656062	rs199958211	ROBO1	0.0009405	0.0003229	357	1	0	1427	2	0	1	0.974761	0.133221	0.564857
6	24843334	rs142889670	FAM65B	0.0004349	0.01544	357	1	0	1427	2	0	1	0.974761	0.133221	0.564857
6	143081457	rs186682558	HIVEP2	0.00106	0.0002583	357	1	0	1427	2	0	1	0.974761	0.133221	0.564857
5	150946773	rs1432862	FAT2	0.5309	0.4342	67	178	97	309	736	401	0.955307	0.986357	0.00769853	0.564929
2	220421310	rs202141932	OBSL1	0.0009563	6.462e-05	357	1	0	1426	2	0	1	0.974079	0.133109	0.565267
1	169511555	rs6032	F5	0.2677	0.1785	171	145	25	763	585	108	0.952514	0.993179	0.00844883	0.566138
2	220432656	rs202247360	OBSL1	0.0004356	6.465e-05	355	1	0	1415	2	0	0.994413	0.966576	0.132768	0.566515
10	123845211	rs11200387	TACC2	0.173	0.2174	249	90	10	998	389	44	0.97486	0.976126	-0.0101543	0.567093
16	46773999	rs28407821	MYLK3	0.5923	0.1807	64	173	102	283	686	481	0.946927	0.989086	-0.00747602	0.567621
1	169519049	rs6025	F5	0.9698	0.9959	0	15	342	0	72	1391	0.997207	0.997954	0.0249319	0.56793
X	47486641	rs185246758	CFP	5e-05	0.0001557	356	1	0	1415	2	0	0.997207	0.966576	0.132317	0.568159
1	985826	rs17160775	AGRN	0.0003227	0.1555	353	2	0	1418	5	0	0.99162	0.970668	0.0863919	0.568482
13	113973832	rs9577229	LAMP1	0.0006985	0.1612	353	2	0	1418	5	0	0.99162	0.970668	0.0863919	0.568482
13	45008839	rs138879683	TSC22D1	0.001782	0.0005132	357	1	0	1418	2	0	1	0.968622	0.132207	0.56856
19	51857738	rs79338777	ETFB	0.06844	0.04234	307	37	2	1274	178	6	0.96648	0.994543	-0.0152004	0.569418
3	153839803	rs200140877	ARHGEF26	0.001478	0.0004544	353	2	0	1416	5	0	0.99162	0.969304	0.0861665	0.569655
10	102056745	rs2278842	PKD2L1	0.1114	0.09184	269	81	0	1153	292	12	0.977654	0.993861	0.0122974	0.569941
7	116411990	rs56391007	MET	0.01132	0.001873	333	7	0	1390	37	0	0.949721	0.973397	-0.0341766	0.570364
6	152671865	rs13210127	SYNE1	0.01901	0.009412	315	9	1	1408	56	2	0.907821	1	-0.025394	0.570616
7	1097336	rs151124717	GPR146	0.002731	0.0005133	356	2	0	1426	5	0	1	0.976126	0.0859388	0.570831
7	150499378	rs36111354	TMEM176A	0.007297	0.001107	350	6	0	1447	19	0	0.994413	1	0.0452309	0.571335
8	144995938	rs200239963	PLEC	0.002546	0.0004657	353	3	0	1380	8	0	0.994413	0.946794	0.0690343	0.571477
4	187630926	rs200192750	FAT1	0.0002332	0	357	1	0	1410	2	0	1	0.963165	0.131296	0.571877
12	53451849	rs11170389	TENC1	0.02539	0.01293	329	20	0	1394	71	1	0.97486	1	0.023465	0.571919
4	6826228	rs111811307	KIAA0232	0.003602	0.0003874	356	2	0	1424	5	0	1	0.974761	0.0857143	0.572
17	44067400	rs10445337	MAPT	0.2136	0.04737	197	125	21	863	507	86	0.958101	0.993179	0.00860879	0.57305
5	150942919	rs6872614	FAT2	0.9956	0.9991	0	4	350	0	12	1454	0.988827	1	-0.0559867	0.573486
2	10186419	rs35927125	KLF11	0.1229	0.04589	271	76	7	1131	311	19	0.988827	0.996589	0.0113739	0.573615
17	63010848	rs1062597	GNA13	0.003017	0.0006153	350	4	0	1453	12	0	0.988827	0.999318	0.0558791	0.574304
13	114525074	rs79807310	GAS6	0.0001377	0.02267	345	1	0	1356	2	0	0.96648	0.92633	0.130511	0.574756
8	21956048	rs200724432	FAM160B2	0.000559	0.000198	357	1	0	1402	2	0	1	0.957708	0.130377	0.575219
17	38643441	rs144692706	TNS4	0.01277	0.001722	346	8	0	1425	41	0	0.988827	1	-0.0321045	0.575679
1	42657196	rs1139978	FOXJ3	0.1393	0.03027	261	90	6	1083	358	18	0.997207	0.995225	0.010999	0.57614
17	81043175	rs72854240	METRNL	0.09774	0.01775	283	58	3	1162	268	10	0.960894	0.982265	-0.012557	0.57635
20	39792063	rs2228246	PLCG1	0.1701	0.0999	238	102	6	1034	394	31	0.96648	0.995225	0.0102087	0.576647
2	48809609	rs149692974	STON1-GTF2A1L	0.00542	0.0006768	351	4	0	1454	12	0	0.99162	1	0.0555402	0.576875
10	123844172	rs41288002	TACC2	0.05494	0.008066	309	42	1	1304	155	6	0.98324	0.999318	0.0155804	0.576947
5	149459891	rs143025739	CSF1R	0.0008025	0.0003163	353	1	0	1379	2	0	0.988827	0.942019	0.129523	0.578331
3	49170064	rs144765752	LAMB2	0.004438	0.0008063	350	4	0	1448	12	0	0.988827	0.995907	0.0553393	0.578409
6	56437826	rs182262649	DST	0.0004339	0	347	1	0	1355	2	0	0.972067	0.925648	0.129456	0.578587
13	95953517	rs11568681	ABCC4	0.01598	0.01253	322	16	0	1347	57	0	0.944134	0.957708	0.0262482	0.579082
12	53455042	rs117152710	TENC1	0.009502	0.001734	351	6	0	1443	19	0	0.997207	0.997271	0.0443478	0.579516
1	15546234	rs145021168	TMEM51	0.0004227	6.62e-05	357	1	0	1388	2	0	1	0.948158	0.128749	0.581129
14	74416698	rs11848954	FAM161B	0.006076	0.07103	349	3	0	1400	17	0	0.98324	0.966576	-0.0495426	0.581324
15	69714068	rs61751120	KIF23	0.002621	0.003629	339	2	0	1452	13	0	0.952514	0.999318	-0.0559464	0.581639
5	96124373	rs78649652	ERAP1	0.009816	0.002155	336	8	0	1423	42	0	0.960894	0.999318	-0.0310176	0.581795
19	33482821	rs79314177	RHPN2	0.03205	0.005919	304	20	1	1349	112	0	0.907821	0.996589	-0.0189295	0.582148
8	18729593	rs201527530	PSD3	0.0002302	0.0002602	357	1	0	1385	2	0	1	0.946112	0.128396	0.582406
9	98209693	rs2227968	PTCH1	5.462e-05	0.03058	356	1	0	1381	2	0	0.997207	0.943383	0.128382	0.582459
7	47408702	rs200287019	TNS3	0.00177	6.474e-05	356	2	0	1406	5	0	1	0.962483	0.0836712	0.582636
16	49669923	rs111229124	ZNF423	0.009846	0.001611	353	4	0	1439	22	0	0.997207	0.996589	-0.0431405	0.582723
12	50045956	rs200324560	FMNL3	0.0004201	0.0001997	354	1	0	1371	2	0	0.99162	0.936562	0.128116	0.583428
1	86048526	rs148330006	CYR61	0.007413	0.001292	354	4	0	1444	22	0	1	1	-0.0430393	0.583527
11	12262681	rs150298654	MICAL2	0.00344	0.0006152	353	4	0	1454	12	0	0.997207	1	0.0546486	0.583649
16	87432453	rs113610787	MAP1LC3B	0.01105	0.001353	349	9	0	1436	30	0	1	1	0.035251	0.583721
17	59489469	rs150535090	C17orf82	0.0003261	0.0001957	355	1	0	1374	2	0	0.994413	0.938608	0.128012	0.583801
7	2472555	rs12536223	CHST12	0.0006301	0.001296	353	1	0	1366	2	0	0.988827	0.933151	0.127981	0.583917
19	17212814	rs201097688	MYO9B	0.002757	0.0003254	356	2	0	1403	5	0	1	0.960437	0.0833266	0.584429
7	751025	rs61732492	PRKAR1B	0.003165	0.0505	353	4	0	1453	12	0	0.997207	0.999318	0.0545404	0.584473
14	62207575	rs11549467	HIF1A	0.00894	0.0009843	353	4	0	1443	22	0	0.997207	0.999318	-0.0427017	0.586246
1	169500178	rs6011	F5	0.001971	6.154e-05	338	3	0	1457	9	0	0.952514	1	0.0616992	0.586394
1	196709833	rs145975787	CFH	0.001715	0.0002461	322	1	0	1456	8	0	0.902235	0.998636	-0.0699913	0.586496
1	159002389	rs1057028	IFI16	0.8213	0.3975	9	106	237	57	426	976	0.98324	0.995225	0.00915796	0.586682
3	153839852	rs188383913	ARHGEF26	0.0005126	0	356	1	0	1371	2	0	0.997207	0.936562	0.127196	0.586753
1	9811653	rs35331030	CLSTN1	0.0176	0.002707	343	13	0	1402	61	1	0.994413	0.998636	-0.0249369	0.586816
7	56125757	rs33922584	CCT6A	0.01831	0.07345	315	16	0	1404	61	0	0.924581	0.999318	0.0245461	0.587042
19	50045849	rs142187081	RCN3	0.0003905	6.699e-05	357	1	0	1374	2	0	1	0.938608	0.127094	0.587118
2	69736561	rs56038532	AAK1	0.03784	0.008013	333	23	0	1322	100	2	0.994413	0.971351	-0.019682	0.587136
12	124008074	rs28711796	RILPL1	0.01697	0.2211	340	14	0	1379	48	0	0.988827	0.973397	0.028017	0.587313
9	128064926	rs55779102	GAPVD1	0.004871	0.0007997	354	4	0	1453	12	0	1	0.999318	0.0540952	0.587861
16	816977	rs35935235	MSLN	0.04396	0.007524	326	28	1	1323	129	4	0.99162	0.993179	-0.016931	0.587951
3	127298917	rs148260197	TPRA1	0.008822	0.001662	347	7	0	1443	23	0	0.988827	1	0.0394786	0.588218
20	11900442	rs141676257	BTBD3	0.00576	0.0002461	354	4	0	1452	12	0	1	0.998636	0.0539867	0.588688
8	144464073	rs34746679	RHPN1	4.542e-05	0.02346	346	1	0	1327	2	0	0.969274	0.906548	0.126519	0.589218
8	145540230	rs200430497	DGAT1	0.0006035	0.0001448	357	1	0	1369	2	0	1	0.935198	0.126497	0.589276
1	207782707	rs17259045	CR1	0.1	0.02067	291	61	2	1162	245	18	0.988827	0.972033	-0.0120798	0.589333
1	53541549	rs76250115	PODN	0.004972	0.0009127	343	3	0	1386	17	0	0.96648	0.957026	-0.0483806	0.589433
3	121415370	rs61730221	GOLGB1	0.01672	0.002649	335	10	0	1414	51	0	0.963687	0.999318	-0.0276036	0.589746
5	169810796	rs11739136	KCNMB1	0.09614	0.05664	274	71	3	1164	280	11	0.972067	0.992497	0.0117574	0.590136
9	128086101	rs41305471	GAPVD1	0.003613	0.0007997	339	3	0	1456	9	0	0.955307	0.999318	0.0611421	0.590197
16	818475	rs200871174	MSLN	0.0006107	0.0001973	357	1	0	1366	2	0	1	0.933151	0.126137	0.590576
12	14664250	rs2287541	PLBD1	0.06656	0.01373	302	36	2	1285	171	9	0.949721	0.999318	-0.0141283	0.590604
5	150639439	rs153478	GM2A	0.6605	0.8604	45	141	156	166	676	604	0.955307	0.986357	0.00746473	0.591073
17	61557773	rs3730025	ACE	0.01542	0.002276	343	14	0	1417	49	0	0.997207	1	0.0273359	0.591356
1	179852065	rs141391430	TOR1AIP1	0.0006592	0.000131	357	1	0	1364	2	0	1	0.931787	0.125896	0.591445
5	32784907	rs146301345	NPR3	0.003146	0.0001938	355	2	0	1417	12	0	0.997207	0.974761	-0.0574815	0.592417
14	69341658	rs77499007	ACTN1	0.02592	0.003848	334	20	0	1388	68	2	0.988827	0.994543	0.0221889	0.593006
11	7509566	rs12805648	OLFML1	0.1737	0.1315	250	88	11	1014	404	40	0.97486	0.994543	-0.00943375	0.593059
14	69341653	rs11557769	ACTN1	0.01591	0.002547	342	16	0	1397	56	0	1	0.991132	0.0255575	0.593856
7	127224872	rs35322201	GCC1	0.02896	0.004614	329	25	0	1374	90	1	0.988827	0.999318	0.0200077	0.593874
11	120317731	rs138160103	ARHGEF12	0.002888	0.0001291	357	1	0	1422	7	0	1	0.974761	-0.0756745	0.593886
15	30010841	rs201943761	TJP1	0.001459	0.0002583	357	1	0	1422	7	0	1	0.974761	-0.0756745	0.593886
11	11986144	rs114873269	DKK3	0.004695	0.05678	352	6	0	1448	17	1	1	1	0.0410094	0.594203
11	58980122	rs143527301	MPEG1	0.003419	0.0005812	354	2	0	1417	12	0	0.994413	0.974761	-0.0570299	0.595018
17	4925954	rs143671350	KIF1C	0.0009082	0.0002579	353	1	0	1409	7	0	0.988827	0.965894	-0.0753405	0.595295
19	7535026	rs9329369	ARHGEF18	0.0001085	0.06332	353	1	0	1340	2	0	0.988827	0.915416	0.124828	0.595301
4	187557962	rs142805532	FAT1	0.002611	0.0002583	356	1	0	1422	7	0	0.997207	0.974761	-0.075225	0.595773
11	102272884	rs2155587	TMEM123	0.09911	0.01892	287	64	4	1168	249	11	0.99162	0.974079	0.0120769	0.596412
2	220420922	rs199936876	OBSL1	0.002245	0.0002025	357	1	0	1352	2	0	1	0.923602	0.124439	0.596691
8	12957475	rs532841	DLC1	0.4972	0.6094	77	202	71	360	725	367	0.977654	0.99045	-0.00707912	0.596822
1	38188787	rs17511304	EPHA10	0.09203	0.02895	281	59	1	1166	248	13	0.952514	0.973397	-0.012061	0.59702
11	92531356	rs7949157	FAT3	0.8461	0.6795	7	89	256	37	365	1020	0.98324	0.969986	0.00978569	0.597204
15	86122875	rs34434221	AKAP13	0.02782	0.005664	328	27	0	1362	93	3	0.99162	0.994543	0.018891	0.597395
3	179322703	rs35399127	NDUFB5	0.01091	0.001228	353	5	0	1406	24	1	1	0.976126	-0.0370721	0.597779
4	66231686	rs36050417	EPHA5	0.02913	0.005797	313	21	0	1360	102	1	0.932961	0.997954	-0.0188764	0.597876
17	41165632	rs150695787	IFI35	0.0106	0.001661	346	10	0	1433	32	1	0.994413	1	0.0312179	0.59788
11	62285441	rs61312994	AHNAK	0.03086	0.07461	335	21	0	1386	76	0	0.994413	0.997271	0.0218406	0.598155
7	100732844	rs148309415	TRIM56	0.003445	0.0003941	357	1	0	1348	2	0	1	0.920873	0.123949	0.598454
3	186459927	rs710446	KNG1	0.4127	0.5176	120	177	54	500	717	203	0.980447	0.968622	0.00740609	0.598903
16	89347441	rs145906515	ANKRD11	0.004692	0.0008862	352	5	0	1387	15	0	0.997207	0.956344	0.0475848	0.599073
15	43767774	rs560191	TP53BP1	0.3015	0.873	160	151	31	707	625	127	0.955307	0.995225	0.00755503	0.599077
11	75694476	rs61761610	UVRAG	0.002553	0.0005548	342	3	0	1456	9	0	0.963687	0.999318	0.0597887	0.599438
16	1962024	rs189679573	HS3ST6	0.001351	0.0001418	357	1	0	1345	2	0	1	0.918827	0.12358	0.59978
11	1307253	rs149336361	TOLLIP	9.048e-05	0	357	1	0	1344	2	0	1	0.918145	0.123457	0.600223
7	131195917	rs55698400	PODXL	0.006782	0.0007382	355	3	0	1449	17	0	1	1	-0.0467849	0.600589
1	38397630	rs143820864	INPP5B	0.002258	0.0005834	351	1	0	1414	7	0	0.98324	0.969304	-0.0738669	0.601509
10	121182694	rs55980792	GRK5	0.01262	0.002092	349	4	0	1444	22	0	0.986034	1	-0.0407997	0.601718
15	22990087	rs139635799	CYFIP1	0.008335	0.001723	349	4	0	1444	22	0	0.986034	1	-0.0407997	0.601718
1	53535762	rs148109485	PODN	0.0007624	0	356	1	0	1435	7	0	0.997207	0.983629	-0.0737716	0.6019
2	165551103	rs115172937	COBLL1	0.002433	0.0001237	354	3	0	1447	17	0	0.997207	0.998636	-0.0465575	0.602207
22	33673125	rs1046166	LARGE	0.009147	0.001722	350	7	0	1442	23	0	0.997207	0.999318	0.0380208	0.603074
11	34938269	rs1049306	PDHX	0.1153	0.3961	271	79	4	1119	301	16	0.988827	0.979536	0.0108964	0.603235
1	230846187	rs34829218	AGT	0.004571	0.001169	354	3	0	1449	17	0	0.997207	1	-0.0463394	0.603755
3	45965190	rs41289612	FYCO1	0.005494	0.0006152	354	3	0	1449	17	0	0.997207	1	-0.0463394	0.603755
7	150269542	rs2293172	GIMAP4	0.1584	0.0802	257	85	9	1044	384	34	0.980447	0.997271	-0.00944377	0.604158
5	150945483	rs3734055	FAT2	0.5301	0.3839	66	186	96	308	729	401	0.972067	0.9809	0.00699524	0.604222
7	111368767	rs10281942	DOCK4	0.0001406	0.03769	357	1	0	1335	2	0	1	0.912005	0.12234	0.604229
12	121435427	rs2464196	HNF1A	0.3063	0.1194	158	141	32	693	587	128	0.924581	0.960437	0.00750167	0.604307
6	136888889	rs56379668	MAP3K5	0.01714	0.002954	333	11	0	1425	35	2	0.960894	0.997271	0.0280561	0.604512
20	34287564	rs150021161	ROMO1	0.003824	0.001365	354	4	0	1432	12	0	1	0.984993	0.0517917	0.605457
17	73500931	rs77062784	CASKIN2	0.0009952	0.005822	356	1	0	1443	7	0	0.997207	0.989086	-0.0728877	0.605654
12	57114889	rs201913609	NACA	0.0002401	6.488e-05	357	1	0	1331	2	0	1	0.909277	0.12184	0.606021
1	31208042	rs35351292	LAPTM5	0.2569	0.06877	190	131	24	818	554	88	0.963687	0.995907	0.00778645	0.60708
4	41015899	rs4861358	APBB2	0.7646	0.3594	24	126	199	95	544	779	0.97486	0.967258	0.00785827	0.607149
16	58752466	rs11076256	GOT2	0.07994	0.0305	304	48	3	1235	218	11	0.99162	0.998636	-0.0123057	0.607199
11	64087269	rs77269065	PRDX5	0.004756	0.0009227	330	2	0	1453	13	0	0.927374	1	-0.051748	0.607232
4	187518874	rs116628547	FAT1	0.006373	0.001228	354	4	0	1404	21	0	1	0.972033	-0.0413652	0.608418
20	34214723	rs2425068	CPNE1	0.06656	0.009289	310	45	1	1291	155	11	0.994413	0.993861	0.0136864	0.609303
11	73076741	rs143630526	ARHGEF17	0.002923	6.184e-05	357	1	0	1455	7	0	1	0.997271	-0.0720199	0.609357
1	92200437	rs41286789	TGFBR3	0.006069	0.001107	352	3	0	1448	17	0	0.99162	0.999318	-0.0455556	0.609358
18	21116665	rs141440861	NPC1	0.001961	0.0002463	357	1	0	1457	7	0	1	0.998636	-0.0718026	0.610287
7	139102335	rs118183173	C7orf55-LUC7L2	0.009624	0.0009043	352	6	0	1399	30	0	1	0.974761	-0.0343613	0.610372
16	68721533	rs1126933	CDH3	0.4079	0.07856	128	162	61	524	715	216	0.980447	0.992497	0.00691085	0.610621
17	18149133	rs149859715	FLII	0.001239	0.0007382	357	1	0	1458	7	0	1	0.999318	-0.0716942	0.610752
2	36764632	rs149188754	CRIM1	0.002094	0.0003078	357	1	0	1458	7	0	1	0.999318	-0.0716942	0.610752
2	48808883	rs148255611	STON1-GTF2A1L	0.001732	0.0001235	357	1	0	1458	7	0	1	0.999318	-0.0716942	0.610752
20	1918086	rs147232069	SIRPA	0.0009846	0.000123	357	1	0	1458	7	0	1	0.999318	-0.0716942	0.610752
2	85531116	rs41288837	TCF7L1	0.02307	0.004084	339	14	1	1389	76	0	0.988827	0.999318	-0.021314	0.611067
1	23417894	rs147463811	LUZP1	0.00175	0.0001231	357	1	0	1459	7	0	1	1	-0.0715859	0.611217
1	208072436	rs148688256	CD34	0.002356	0.000123	357	1	0	1459	7	0	1	1	-0.0715859	0.611217
13	110866346	rs34004222	COL4A1	0.004229	0.0005536	357	1	0	1459	7	0	1	1	-0.0715859	0.611217
17	45360751	rs36080296	ITGB3	0.002147	0.0004306	357	1	0	1459	7	0	1	1	-0.0715859	0.611217
2	27746196	rs34792470	GCKR	0.002212	0.001477	357	1	0	1459	7	0	1	1	-0.0715859	0.611217
5	150922080	rs145521522	FAT2	0.001311	0.0003691	357	1	0	1459	7	0	1	1	-0.0715859	0.611217
5	150942985	rs138553789	FAT2	0.00146	0.0004306	357	1	0	1459	7	0	1	1	-0.0715859	0.611217
6	46830740	rs141610704	GPR116	0.003191	0.0004306	357	1	0	1459	7	0	1	1	-0.0715859	0.611217
8	1808270	rs151080025	ARHGEF10	0.001426	0.0003077	357	1	0	1459	7	0	1	1	-0.0715859	0.611217
8	22442908	rs11989168	PDLIM2	0.0008841	0.01335	336	1	0	1374	7	0	0.941341	0.942019	-0.0714912	0.611673
1	979594	rs149814455	AGRN	0.001053	6.18e-05	356	1	0	1456	7	0	0.997207	0.997954	-0.071468	0.611725
18	21140411	rs55680026	NPC1	0.005146	0.0009879	351	3	0	1448	17	0	0.988827	0.999318	-0.0451084	0.61257
1	236914923	rs35997569	ACTN2	0.0004843	0.06195	356	1	0	1459	7	0	0.997207	1	-0.0711433	0.613122
10	102056790	rs7909153	PKD2L1	0.0009499	0.1737	356	1	0	1459	7	0	0.997207	1	-0.0711433	0.613122
1	100964667	rs113885721	CDC14A	0.005911	0.0003693	356	2	0	1454	12	0	1	1	-0.0538279	0.613689
1	173952711	rs72711434	RC3H1	0.005353	0.0007382	356	2	0	1454	12	0	1	1	-0.0538279	0.613689
2	241066201	rs74526284	MYEOV2	0.0113	0.01101	347	11	0	1428	38	0	1	1	0.0289968	0.614393
8	1876707	rs61752020	ARHGEF10	0.009405	0.001661	347	11	0	1428	38	0	1	1	0.0289968	0.614393
2	55254165	rs11677099	RTN4	0.02422	0.004188	321	13	0	1395	66	0	0.932961	0.996589	-0.022506	0.615494
4	71554974	rs111485612	UTP3	0.005022	0.0008619	355	2	0	1453	12	0	0.997207	0.999318	-0.0534924	0.615676
6	3152760	rs2231370	BPHL	0.003449	0.1399	350	3	0	1448	17	0	0.986034	0.999318	-0.0446607	0.615798
1	181058891	rs3747951	IER5	0.04686	0.02801	321	31	0	1269	126	5	0.98324	0.95498	-0.0158461	0.615956
16	1962046	rs1742399	HS3ST6	0.3685	0.2407	139	162	43	570	631	162	0.960894	0.929741	0.00727617	0.616083
3	142542449	rs17554211	PCOLCE2	0.1068	0.01822	275	63	5	1150	295	18	0.958101	0.997954	-0.0103682	0.616408
4	85678252	rs150181993	WDFY3	0.001961	0.0004307	354	1	0	1459	7	0	0.99162	1	-0.0702565	0.616953
6	152665261	rs4645434	SYNE1	0.6078	0.4441	48	169	123	226	712	517	0.949721	0.992497	0.00675992	0.617436
5	150924962	rs142001888	FAT2	0.004458	0.0006155	355	3	0	1450	15	1	1	1	-0.0424889	0.617824
3	171321023	rs9827333	PLD1	0.001806	0.0187	353	1	0	1458	7	0	0.988827	0.999318	-0.0699199	0.618413
7	150325591	rs149687917	GIMAP6	0.003103	0.0003077	354	2	0	1454	12	0	0.994413	1	-0.0529393	0.61896
3	119256020	rs2229098	CD80	0.01182	0.002645	347	6	0	1434	31	0	0.986034	0.999318	-0.0326722	0.61922
11	62297447	rs75436331	AHNAK	0.03077	0.07457	334	21	0	1389	77	0	0.99162	1	0.0204378	0.619574
3	155314114	rs150143990	PLCH1	0.005417	0.0007383	351	5	0	1450	16	0	0.994413	1	0.0432035	0.619812
7	47852837	rs2290386	PKD1L1	0.1681	0.04743	244	93	10	1046	375	39	0.969274	0.995907	0.00885625	0.620107
9	138830120	rs112505519	UBAC1	0.002084	0.0003076	352	1	0	1459	7	0	0.986034	1	-0.0693678	0.620814
5	130764699	rs1064539	RAPGEF6	0.01217	0.001538	348	9	1	1428	38	0	1	1	0.0278296	0.621612
17	61562654	rs147429960	ACE	0.001654	0.0002462	351	1	0	1459	7	0	0.98324	1	-0.0689227	0.622755
8	120428816	rs35712802	NOV	0.001083	0.0192	350	3	0	1457	9	0	0.986034	1	0.0563088	0.623233
6	56420158	rs62621210	DST	0.03773	0.1176	314	29	0	1322	101	4	0.958101	0.973397	0.0166934	0.623555
9	35733402	rs11538707	CREB3	0.006075	0.0007382	352	2	0	1454	12	0	0.988827	1	-0.0520487	0.624278
10	102056016	rs7904983	PKD2L1	0.0009255	0.1756	350	1	0	1459	7	0	0.980447	1	-0.0684771	0.624704
6	152453291	rs35591210	SYNE1	0.07694	0.01261	308	44	1	1263	200	3	0.986034	1	-0.0129007	0.624783
20	45354291	rs2235491	SLC2A10	0.0429	0.2718	316	31	1	1306	145	3	0.972067	0.991814	-0.0146286	0.625973
15	89169484	rs3743477	AEN	0.05149	0.1238	306	36	1	1302	141	3	0.958101	0.986357	0.0145538	0.626139
16	55562466	rs837550	LPCAT2	0.658	0.3739	47	148	148	161	679	619	0.958101	0.995225	-0.0067395	0.627157
11	94862577	rs3740861	ENDOD1	0.2879	0.111	188	137	30	717	592	111	0.99162	0.968622	-0.00725085	0.627595
8	131072829	rs117019764	ASAP1	0.004567	0.000802	353	5	0	1450	16	0	1	1	0.0423104	0.62765
1	217604654	rs35737297	GPATCH2	0.04389	0.006213	329	24	0	1358	103	4	0.986034	0.999318	-0.0166412	0.627809
15	22969232	rs7170637	CYFIP1	0.1695	0.6155	234	106	10	999	414	44	0.977654	0.993861	0.00842483	0.627846
19	36349752	rs404299	KIRREL2	0.03468	0.3889	329	25	0	1375	89	2	0.988827	1	0.0179131	0.628654
8	27145183	rs147372571	TRIM35	0.003356	0.0008623	354	4	0	1405	12	0	1	0.966576	0.0487493	0.628784
8	27310673	rs147909940	PTK2B	0.002259	0.0004922	347	1	0	1457	7	0	0.972067	0.998636	-0.0673503	0.629657
13	36202269	rs11538677	NBEA	0.1052	0.01942	264	59	2	1169	233	12	0.907821	0.964529	0.0110527	0.629969
2	101188227	rs143476375	PDCL3	0.003886	0.0007394	352	3	0	1456	9	0	0.99162	0.999318	0.0553097	0.630072
9	27197486	rs35030851	TEK	0.04904	0.009227	315	39	1	1312	150	3	0.99162	0.999318	0.0140147	0.631915
1	204438113	rs61740701	PIK3C2B	0.007534	0.001107	353	5	0	1441	24	1	1	1	-0.0333947	0.632067
1	169510118	rs9332608	F5	0.03753	0.03255	328	27	0	1344	113	5	0.99162	0.997271	-0.0156252	0.632299
14	105954687	rs7824	CRIP1	0.01297	0.001184	315	9	0	1427	34	0	0.905028	0.996589	0.0284757	0.632465
8	42044965	rs2020921	PLAT	0.02065	0.003587	339	18	0	1395	65	0	0.997207	0.995907	0.0213657	0.632466
15	86123988	rs4075254	AKAP13	0.6491	0.5818	36	183	127	190	660	599	0.96648	0.988404	-0.00661827	0.632657
1	144918984	COSM1333541	PDE4DIP	0	0	346	2	0	1443	12	0	0.972067	0.992497	-0.050547	0.633335
6	151161086	rs17080410	PLEKHG1	0.04031	0.02196	331	23	0	1361	98	4	0.988827	0.997954	-0.0166819	0.634137
7	1097947	rs55677825	GPR146	0.02711	0.02184	338	15	0	1392	69	1	0.986034	0.997271	-0.020568	0.634261
17	66449122	rs883541	WIPI1	0.7741	0.8456	20	121	196	70	529	853	0.941341	0.99045	-0.00744103	0.634494
20	1426393	rs9575	NSFL1C	0.4185	0.2698	123	170	55	525	715	213	0.972067	0.991132	0.00649166	0.634769
7	127251188	rs712701	PAX4	0.787	0.716	10	115	217	49	481	880	0.955307	0.961801	0.00808973	0.635205
1	9777599	rs61755420	PIK3CD	0.02957	0.003643	320	13	1	1387	73	1	0.932961	0.996589	-0.0195169	0.635429
9	19119674	rs35568725	PLIN2	0.05221	0.01232	317	34	1	1305	157	3	0.98324	0.999318	-0.0137764	0.635451
1	12378274	rs150598243	VPS13D	0.003192	0.0008612	354	3	0	1456	9	0	0.997207	0.999318	0.0544199	0.636164
3	124731689	rs78680419	HEG1	0.09195	0.3233	284	55	3	1166	249	11	0.955307	0.972715	-0.0108236	0.636613
17	36909499	rs4907	PSMB3	0.0938	0.05298	296	55	1	1222	227	13	0.98324	0.997271	-0.011067	0.636822
1	156928576	rs142957547	ARHGEF11	0.005353	0.0006778	323	3	0	1443	18	0	0.910615	0.996589	-0.0400421	0.636913
8	106813518	rs11993776	ZFPM2	0.09096	0.3939	296	52	4	1177	235	12	0.98324	0.971351	-0.0109813	0.637091
5	137354665	rs79543971	FAM13B	0.002128	0.0001845	343	1	0	1458	7	0	0.960894	0.999318	-0.0654498	0.638087
7	100205706	rs61739556	PCOLCE	0.01432	0.002384	341	14	0	1352	48	0	0.99162	0.95498	0.0243888	0.63891
1	39798831	rs138084833	MACF1	0.00621	0.0003872	333	2	0	1397	12	0	0.935754	0.961119	-0.0496284	0.63896
9	134334588	rs34553878	PRRC2B	0.1139	0.0457	279	70	5	1114	303	20	0.988827	0.980218	-0.00967055	0.639252
4	88989089	rs2234917	PKD2	0.002926	0.008059	355	3	0	1455	9	0	1	0.998636	0.0538674	0.639949
3	187088812	rs3821812	RTP4	0.3519	0.186	149	158	36	625	657	173	0.958101	0.992497	-0.00647628	0.640152
13	32776616	rs61750791	FRY	0.0443	0.008203	326	31	0	1314	111	1	0.997207	0.972715	0.0161323	0.640503
17	8792028	rs141086831	PIK3R5	0.003133	0.0008055	355	3	0	1454	9	0	1	0.997954	0.053759	0.640692
1	150551327	rs11580946	MCL1	0.01367	0.002282	348	10	0	1417	48	0	1	0.999318	-0.0247533	0.640768
5	149433888	rs34030164	CSF1R	0.003244	0.0008005	333	2	0	1460	6	0	0.935754	1	0.0642777	0.641301
2	99938565	rs11542367	TXNDC9	0.004836	0.07972	342	4	0	1452	13	0	0.96648	0.999318	0.0446587	0.641315
12	120660780	rs78768932	PXN	0.007679	0.000904	353	5	0	1403	25	0	1	0.974079	-0.0343584	0.641358
7	111379198	rs150569245	DOCK4	0.01326	0.002066	349	7	0	1395	34	0	0.994413	0.974761	-0.029383	0.641859
5	42700021	rs121909362	GHR	0.005842	0.0009229	322	3	0	1445	18	0	0.907821	0.997954	-0.0393726	0.642086
15	86122779	rs2061822	AKAP13	0.6769	0.5894	28	178	145	155	633	666	0.980447	0.991814	-0.00660315	0.642434
6	116574977	rs187133419	TSPYL4	0.006504	0.0004783	353	5	0	1347	15	0	1	0.929059	0.0423529	0.643002
5	149512407	rs2229558	PDGFRB	0.01289	0.002212	353	5	0	1405	25	0	1	0.975443	-0.0341297	0.643437
3	197579466	rs36078463	LRCH3	0.07452	0.1046	296	43	3	1247	209	8	0.955307	0.998636	-0.0113471	0.64433
4	126373570	rs75380987	FAT4	0.04485	0.005906	328	28	1	1335	127	4	0.997207	1	-0.0144448	0.645361
3	195013094	rs112375796	ACAP2	0.01026	0.001969	339	8	0	1438	26	1	0.969274	0.999318	0.0296625	0.645514
3	195800811	rs3817672	TFRC	0.5529	0.2201	65	185	90	287	739	421	0.949721	0.98704	-0.00618696	0.646279
8	12958145	rs61757612	DLC1	0.05135	0.007275	322	32	1	1301	147	2	0.99162	0.989086	-0.0138634	0.647552
10	79584179	rs146507058	DLG5	0.002358	0.0006769	338	1	0	1459	7	0	0.946927	1	-0.0630913	0.648687
1	169511755	rs4524	F5	0.2675	0.1786	172	146	24	764	586	108	0.955307	0.994543	0.00671482	0.648807
7	22771039	rs13306435	IL6	0.009105	0.004028	352	6	0	1435	30	0	1	0.999318	-0.0303115	0.650571
1	156641537	rs951781	NES	0.3515	0.077	128	160	40	601	673	183	0.916201	0.993861	0.00615818	0.651381
15	26026249	rs78266472	ATP10A	0.008141	0.00123	352	4	0	1443	21	0	0.994413	0.998636	-0.0361003	0.651548
13	45147516	rs61947992	TSC22D1	0.01062	0.0009227	352	6	0	1436	30	0	1	1	-0.0302013	0.651688
7	116411923	rs34589476	MET	0.0052	0.0009042	335	4	0	1410	13	0	0.946927	0.970668	0.043317	0.652282
16	81916912	rs11548656	PLCG2	0.03567	0.00678	319	31	1	1284	142	2	0.980447	0.974079	-0.0138753	0.652531
1	35260202	rs41266431	GJA4	0.1326	0.02651	258	87	7	1027	368	30	0.98324	0.972033	-0.00850207	0.652739
4	89061114	rs2231137	ABCG2	0.04081	0.066	321	20	2	1350	109	2	0.958101	0.996589	-0.0152176	0.652991
12	57114100	rs2926743	NACA	0.7317	0.905	26	138	186	98	548	683	0.977654	0.906548	0.00709391	0.653317
21	28210368	rs149580995	ADAMTS1	0.006869	0.001231	351	6	0	1444	20	0	0.997207	0.998636	0.0352261	0.653506
19	35660508	rs12110	FXYD5	0.7787	0.9533	15	114	221	58	501	887	0.977654	0.986357	0.00735914	0.653514
10	97154424	rs147078270	SORBS1	0.004151	0.0005558	341	2	0	1453	12	0	0.958101	0.999318	-0.0472209	0.653724
1	226924642	rs3754415	ITPKB	0.1822	0.1645	229	110	8	927	395	40	0.969274	0.929059	0.00817738	0.654391
6	46867771	rs138615507	GPR116	0.009279	0.001415	351	4	0	1443	21	0	0.99162	0.998636	-0.0356522	0.655317
10	97023630	rs2296961	PDLIM1	0.3005	0.1878	158	136	29	730	599	124	0.902235	0.991132	0.00634346	0.655532
4	184205430	rs45470696	WWC2	0.005804	0.001477	352	6	0	1446	20	0	1	1	0.0349961	0.655757
3	191093310	rs4677728	CCDC50	0.3942	0.6838	130	174	46	528	679	213	0.977654	0.968622	-0.0061685	0.656255
6	139206872	rs79865247	ECT2L	0.00276	0.0003228	352	3	0	1420	9	0	0.99162	0.974761	0.0513544	0.657196
16	2263836	rs116977380	PGP	0.03795	0.005171	332	26	0	1317	110	2	1	0.974761	-0.0153873	0.657683
10	13336486	rs34571629	PHYH	0.002329	0.0003076	333	1	0	1459	7	0	0.932961	1	-0.0608259	0.659015
16	67320811	rs80024062	PLEKHG4	0.001354	6.155e-05	340	2	0	1460	6	0	0.955307	1	0.0611111	0.659879
11	75694549	rs61749241	UVRAG	0.00378	0.001058	321	5	0	1445	18	0	0.910615	0.997954	0.0356246	0.660349
3	184020542	rs11545169	PSMD2	0.1563	0.02462	261	84	9	1054	379	31	0.988827	0.998636	-0.00810012	0.660789
19	44153248	rs138492321	PLAUR	0.004839	0.0009227	353	4	0	1445	19	1	0.997207	0.999318	-0.0337046	0.661292
7	97488569	rs1049674	ASNS	0.7385	0.9503	20	150	172	122	541	794	0.955307	0.993861	-0.00636072	0.661485
7	31682453	rs4141001	CCDC129	0.7773	0.5828	12	123	218	72	483	898	0.986034	0.991132	0.00702247	0.661977
16	58752137	rs139235307	GOT2	0.01829	0.00486	346	11	0	1427	39	0	0.997207	1	0.0248505	0.662549
11	12246355	rs35387130	MICAL2	0.005641	0.000923	349	4	0	1444	21	0	0.986034	0.999318	-0.0346458	0.663835
16	4431315	rs144719357	VASN	0.005857	0.0009113	353	4	0	1319	19	0	0.997207	0.912688	-0.0372114	0.664011
5	96118852	rs27044	ERAP1	0.7188	0.7167	26	134	187	101	602	753	0.969274	0.993179	0.00647117	0.664195
3	24009341	rs61755049	NR1D2	0.001153	0.0003076	330	1	0	1457	7	0	0.924581	0.998636	-0.059667	0.664355
18	72176083	rs2278161	CNDP2	0.2204	0.1148	209	102	18	892	509	64	0.918994	0.999318	-0.00682971	0.664638
1	52231560	rs61739207	OSBPL9	0.007124	0.001108	332	6	1	1436	29	0	0.946927	0.999318	0.027382	0.664891
12	53453433	rs11558984	TENC1	0.04482	0.03635	327	27	1	1321	125	2	0.99162	0.987722	-0.0140473	0.665318
11	92590448	rs4753069	FAT3	0.801	0.912	7	118	226	50	413	954	0.980447	0.966576	-0.0075398	0.665552
10	134511394	rs150016201	INPP5A	0.0008627	0.0001236	329	1	0	1457	7	0	0.921788	0.998636	-0.0592105	0.666469
6	143094843	rs141050437	HIVEP2	0.004335	0.0005166	355	3	0	1420	9	0	1	0.974761	0.05	0.666472
10	123846288	rs4752642	TACC2	0.2289	0.3385	219	114	17	888	489	73	0.977654	0.989086	-0.00682846	0.667087
1	204412588	rs41302549	PIK3C2B	0.00558	0.0009857	341	5	0	1436	26	0	0.96648	0.997271	-0.0306061	0.667798
17	61568577	rs3730043	ACE	0.006536	0.002522	349	7	0	1441	24	0	0.994413	0.999318	0.0308344	0.667989
4	126241869	rs142747281	FAT4	0.005084	0.001033	355	3	0	1418	9	0	1	0.973397	0.0497744	0.668019
10	123970530	rs2295873	TACC2	0.1193	0.6516	261	71	7	1120	298	23	0.946927	0.982947	0.00855067	0.669137
11	92086828	rs139595720	FAT3	0.009148	0.002003	346	6	0	1408	20	0	0.98324	0.974079	0.0335058	0.67047
11	108186610	rs11212587	ATM	0.002383	0.0003076	335	2	0	1453	12	0	0.941341	0.999318	-0.044503	0.670764
16	818452	rs150425699	MSLN	0.01296	0.001848	343	14	0	1369	49	0	0.997207	0.967258	0.0218718	0.670802
3	14862121	rs61751584	FGD5	0.05034	0.01629	324	30	2	1243	139	2	0.994413	0.944065	-0.0132567	0.671299
5	150923405	rs6892335	FAT2	0.9946	0.9989	0	3	355	0	16	1449	1	0.999318	0.0388902	0.671413
3	20189472	rs148960024	KAT2B	0.003739	0.0008625	326	1	0	1454	7	0	0.913408	0.996589	-0.0581461	0.671422
3	121413239	rs75383249	GOLGB1	0.005018	0.0004926	330	3	0	1454	10	0	0.930168	0.998636	0.0457917	0.672221
20	44530943	rs6065903	PLTP	0.002604	0.0001876	355	2	0	1413	11	0	0.997207	0.971351	-0.0469457	0.673773
5	150646888	rs61740602	GM2A	0.09367	0.02516	290	59	3	1220	227	14	0.98324	0.996589	0.00964957	0.674112
1	23418153	rs10799790	LUZP1	0.8367	0.8265	10	102	239	45	398	1017	0.980447	0.995907	-0.00733189	0.674152
5	180218668	rs634501	MGAT1	0.7416	0.8485	24	127	180	95	592	749	0.924581	0.979536	0.00630752	0.674306
6	83074937	rs144253219	TPBG	0.01305	0.002211	334	13	0	1298	42	1	0.969274	0.914734	0.0224718	0.67463
19	35941248	rs409093	FFAR2	0.07352	0.02778	302	49	2	1233	206	13	0.986034	0.99045	-0.0101365	0.674743
8	17942204	rs13263632	ASAH1	0.04809	0.1437	321	31	0	1319	139	0	0.98324	0.994543	-0.0133788	0.675041
15	25925094	rs3816800	ATP10A	0.4761	0.5156	92	164	83	351	704	339	0.946927	0.950887	-0.00565727	0.675145
8	13357340	rs3816748	DLC1	0.008833	0.01975	350	7	0	1439	24	0	0.997207	0.997954	0.0301664	0.675155
6	31598523	rs11538262	PRRC2A	0.0108	0.001292	351	7	0	1442	24	0	1	1	0.0300452	0.676449
6	151161313	rs41289351	PLEKHG1	0.005271	0.00117	351	7	0	1442	24	0	1	1	0.0300452	0.676449
5	55256305	rs141500365	IL6ST	0.001162	0.0003691	346	2	0	1458	6	0	0.972067	0.998636	0.058204	0.676882
16	68855966	rs35187787	CDH1	0.00472	0.001046	352	4	0	1453	13	0	0.994413	1	0.0402803	0.67695
16	67322118	rs17680862	PLEKHG4	0.02858	0.02603	342	14	0	1401	65	0	0.994413	1	-0.0189982	0.677216
12	132399004	rs74749868	ULK1	0.01481	0.002246	346	11	0	1417	39	0	0.997207	0.993179	0.0237436	0.677368
20	24964558	rs12242	APMAP	0.06497	0.0085	320	33	0	1321	138	5	0.986034	0.998636	-0.0125109	0.677698
17	5463279	rs11651595	NLRP1	0.0524	0.04402	311	39	2	1294	158	4	0.98324	0.993179	0.0117341	0.677783
3	101570944	rs149007883	NFKBIZ	0.00642	0.0009227	352	4	0	1452	13	0	0.994413	0.999318	0.0401722	0.677832
6	56505081	rs151271595	DST	0.003139	0.0006152	352	4	0	1451	13	0	0.994413	0.998636	0.0400639	0.678715
8	42039484	rs114878147	PLAT	0.002665	0.0004924	347	2	0	1459	6	0	0.97486	0.999318	0.0578627	0.678874
7	107593989	rs20556	LAMB1	0.6231	0.7039	45	171	128	192	689	565	0.960894	0.986357	-0.00569344	0.68038
1	150973013	rs145467872	FAM63A	0.00204	6.152e-05	348	2	0	1460	6	0	0.977654	1	0.0575221	0.680861
1	169519112	rs6020	F5	0.01031	0.2915	342	10	0	1429	36	0	0.98324	0.999318	0.0242801	0.681007
11	86663296	rs61735303	FZD4	0.01675	0.008797	344	13	0	1418	47	0	0.997207	0.999318	0.021434	0.681022
1	208073205	rs35359362	CD34	0.01857	0.00444	344	11	1	1417	47	0	0.994413	0.998636	0.0210546	0.681109
4	89034589	rs138606116	ABCG2	0.004032	0.001046	353	4	0	1452	13	0	0.997207	0.999318	0.0397263	0.681466
7	102937914	rs138251541	PMPCB	0.003694	0.0006048	347	4	0	1427	13	0	0.980447	0.982265	0.039691	0.681786
19	51323473	rs5516	KLK1	0.6724	0.6356	37	173	136	171	666	608	0.96648	0.985675	-0.00574649	0.68236
15	52521383	rs62623565	MYO5C	0.01123	0.1333	348	6	0	1398	29	0	0.988827	0.973397	-0.0278841	0.68253
15	34072528	rs61996335	RYR3	0.004606	0.0007123	353	2	0	1418	11	0	0.99162	0.974761	-0.0454763	0.682598
5	150930345	rs2278371	FAT2	0.04374	0.07924	319	33	2	1330	128	7	0.988827	0.999318	0.0120655	0.683341
5	150028651	rs146345840	SYNPO	0.00783	0.001195	351	6	0	1355	26	1	0.997207	0.942701	-0.0277308	0.683401
19	51323676	rs5515	KLK1	0.037	0.1029	329	25	1	1343	119	1	0.99162	0.997954	-0.0135753	0.685578
6	152708310	rs214950	SYNE1	0.2238	0.146	215	121	19	899	484	74	0.99162	0.993861	0.00638016	0.686397
1	109801543	rs138543788	CELSR2	0.01183	0.003392	346	6	0	1296	27	0	0.98324	0.902456	-0.0289005	0.686822
17	8784042	rs62620227	PIK3R5	0.004073	0.0006157	354	4	0	1449	13	0	1	0.997271	0.0389547	0.687761
7	128363287	rs6971091	FAM71F1	0.2312	0.07938	201	113	16	858	545	59	0.921788	0.997271	-0.00639175	0.688036
1	158986477	rs866484	IFI16	0.7762	0.4428	13	130	207	81	509	869	0.977654	0.995225	0.00628881	0.688042
5	43656074	rs75710404	NNT	0.008116	0.001476	351	5	0	1440	25	0	0.994413	0.999318	-0.0293132	0.68825
6	139206935	rs199963616	ECT2L	0.001712	0.0003883	342	2	0	1423	6	0	0.960894	0.974761	0.0562323	0.688406
9	71835842	rs41305539	TJP2	0.01799	0.3104	332	17	0	1358	60	1	0.97486	0.96794	0.0181431	0.688479
17	4925475	rs148934699	KIF1C	0.005429	0.0008195	352	3	0	1365	15	0	0.99162	0.941337	-0.0383421	0.688525
8	27457512	rs9331936	CLU	0.0006334	0.2118	351	2	0	1460	6	0	0.986034	1	0.0561844	0.688659
7	107599806	rs35710474	LAMB1	0.05977	0.01206	305	48	0	1281	177	5	0.986034	0.997954	0.010811	0.689205
3	124515454	rs146544547	ITGB5	0.002772	0.002288	356	2	0	1440	11	0	1	0.989768	-0.0443721	0.689273
17	30986166	rs7215958	MYO1D	0.001735	0.07566	351	2	0	1459	6	0	0.986034	0.999318	0.0560773	0.689283
16	2140294	rs148478410	PKD1	0.00498	0.0005039	347	2	0	1404	11	0	0.97486	0.965211	-0.0443263	0.689579
19	51381777	rs198977	KLK2	0.2502	0.4293	180	139	25	775	588	96	0.960894	0.995225	0.00597121	0.689906
3	72799703	rs35178407	SHQ1	0.2498	0.638	189	131	23	819	553	90	0.958101	0.997271	0.00601695	0.690006
12	70983895	rs2165627	PTPRB	0.1346	0.1128	262	87	5	1052	337	35	0.988827	0.971351	-0.00758603	0.690092
21	34926260	rs13047599	SON	0.6701	0.7717	33	146	166	145	620	679	0.963687	0.984993	0.0056466	0.690639
6	143091263	rs109836	HIVEP2	0.9691	0.9925	0	26	328	1	94	1329	0.988827	0.971351	-0.0147869	0.690694
7	44104788	rs61756062	PGAM2	0.006995	0.06118	350	5	0	1439	25	0	0.99162	0.998636	-0.0289734	0.691491
20	49575021	rs117175017	DPM1	0.002489	0.0004922	352	2	0	1459	6	0	0.988827	0.999318	0.0556322	0.691875
3	127298641	rs149024589	TPRA1	0.002093	0.000123	352	2	0	1459	6	0	0.988827	0.999318	0.0556322	0.691875
1	156563813	rs6668178	APOA1BP	0.9698	0.852	1	22	332	2	104	1357	0.99162	0.997954	0.0138268	0.692842
1	28800380	rs61785974	PHACTR4	0.2928	0.3063	175	152	20	721	600	105	0.969274	0.972715	-0.00598622	0.692965
2	238672425	rs11680012	LRRFIP1	0.04555	0.009488	319	37	0	1308	134	3	0.994413	0.985675	0.0121541	0.694702
16	11647492	rs4280262	LITAF	0.2138	0.06238	222	103	24	909	473	67	0.97486	0.988404	0.00623546	0.694736
9	130287412	rs147548410	FAM129B	0.00222	0.0008653	351	2	0	1450	6	0	0.986034	0.993179	0.0551083	0.69493
12	52402998	rs73104710	GRASP	0.01367	0.001907	318	7	0	1428	37	0	0.907821	0.999318	-0.0230397	0.695584
3	187089031	rs1003995	RTP4	0.3479	0.08518	154	155	37	635	653	166	0.96648	0.991814	-0.0054389	0.696216
12	111956226	rs117851901	ATXN2	0.001861	0.0006837	337	3	0	1453	10	0	0.949721	0.997954	0.0425011	0.696485
7	47331594	rs41280696	TNS3	0.007866	0.001163	349	4	0	1408	20	0	0.986034	0.974079	-0.0319674	0.696591
3	187088926	rs1533594	RTP4	0.827	0.6647	10	101	240	42	436	978	0.980447	0.993179	0.0067826	0.69669
6	56480500	rs150191284	DST	0.03653	0.007506	323	27	0	1362	100	2	0.977654	0.998636	0.0137356	0.696725
8	1857591	rs2294039	ARHGEF10	0.04042	0.01484	328	23	1	1351	109	2	0.98324	0.997271	-0.0133211	0.697319
19	50040387	rs79559204	RCN3	0.0003672	0.08959	354	2	0	1458	6	0	0.994413	0.998636	0.0546358	0.697672
19	42085880	rs139036367	CEACAM21	0.001481	0.0002609	357	1	0	1411	6	0	1	0.966576	-0.0590659	0.697704
1	1309185	rs111933693	AURKAIP1	0.003161	0.1031	329	3	0	1417	10	0	0.927374	0.973397	0.0423385	0.697718
1	35260769	rs1764391	GJA4	0.3102	0.5392	160	148	28	716	597	128	0.938547	0.982947	0.00559194	0.697807
1	111690455	rs41299567	CEPT1	0.002163	0.0004306	356	2	0	1454	11	0	1	0.999318	-0.0428389	0.698636
1	179886769	rs149690630	TOR1AIP1	0.002904	0.0003691	356	2	0	1454	11	0	1	0.999318	-0.0428389	0.698636
1	204438326	rs140206020	PIK3C2B	0.001689	0.0001232	356	2	0	1454	11	0	1	0.999318	-0.0428389	0.698636
1	39853687	rs151273405	MACF1	0.001385	0.0001858	351	2	0	1444	6	0	0.986034	0.989086	0.0544568	0.698721
4	126372725	rs144506470	FAT4	0.001039	0.0002461	355	2	0	1460	6	0	0.997207	1	0.0544077	0.698996
1	207648456	rs144572703	CR2	0.00413	0.003016	356	2	0	1455	11	0	1	1	-0.0427303	0.699303
14	86088177	rs117507441	FLRT2	0.003831	0.0009236	356	2	0	1455	11	0	1	1	-0.0427303	0.699303
6	151152390	rs79596384	PLEKHG1	0.004322	0.001848	356	2	0	1455	11	0	1	1	-0.0427303	0.699303
6	160113872	rs4880	SOD2	0.4967	0.4252	84	184	80	365	723	326	0.972067	0.964529	0.00526099	0.69957
11	108175463	rs1801673	ATM	0.006622	0.0007384	332	4	0	1447	14	0	0.938547	0.996589	0.0356005	0.700102
13	111164386	rs12877501	COL4A2	0.001037	6.487e-05	355	1	0	1409	6	0	0.994413	0.965211	-0.05839	0.700641
15	43724532	rs3803339	TP53BP1	0.004554	0.0009227	355	2	0	1453	11	0	0.997207	0.998636	-0.0425034	0.7007
5	180669275	rs59085681	RACK1	0.001865	0.05084	355	2	0	1453	11	0	0.997207	0.998636	-0.0425034	0.7007
15	89173398	rs118097475	AEN	0.008097	0.0008678	350	8	0	1431	28	0	1	0.995225	0.0257034	0.701266
1	214557945	rs141247660	PTPN14	0.003798	0.000123	356	2	0	1460	6	0	1	1	0.0539648	0.70157
11	110104062	rs74983220	RDX	0.00327	0.0003076	356	2	0	1460	6	0	1	1	0.0539648	0.70157
14	93712290	rs61991737	BTBD7	0.0008883	0.0002462	356	2	0	1460	6	0	1	1	0.0539648	0.70157
2	241069348	rs115914450	MYEOV2	0.005217	0.0009853	356	2	0	1460	6	0	1	1	0.0539648	0.70157
3	187386972	rs35517186	SST	0.001776	0.0001846	356	2	0	1460	6	0	1	1	0.0539648	0.70157
5	180001061	rs139424567	CNOT6	0.002092	0.0003076	356	2	0	1460	6	0	1	1	0.0539648	0.70157
1	151110510	rs139583127	SEMA6C	0.007068	0.0008623	334	5	0	1439	26	0	0.946927	0.999318	-0.027091	0.702067
10	31810679	rs141194628	ZEB1	0.003253	0.0003076	356	2	0	1459	6	0	1	0.999318	0.0538567	0.702198
9	127572549	rs141355595	OLFML2A	0.002448	0.000431	356	2	0	1459	6	0	1	0.999318	0.0538567	0.702198
4	37633026	rs115231391	RELL1	0.0167	0.00226	341	12	0	1387	43	0	0.986034	0.975443	0.0208439	0.702727
3	128890540	rs140065732	CNBP	0.002649	0.0001861	356	2	0	1458	6	0	1	0.998636	0.0537486	0.702826
2	191301368	rs9646748	MFSD6	0.4361	0.4398	103	176	70	456	704	295	0.97486	0.992497	0.005017	0.70288
1	39853641	rs144760259	MACF1	0.006084	0.0003733	351	2	0	1440	11	0	0.986034	0.989768	-0.0421337	0.702989
16	81944250	rs147396004	PLCG2	0.001783	0.000129	357	1	0	1422	6	0	1	0.974079	-0.0578174	0.703131
18	2926779	rs150022314	LPIN2	0.004241	0.0001859	355	2	0	1453	6	0	0.997207	0.995225	0.0536504	0.7034
15	30011099	rs35392254	TJP1	0.002931	0.0003228	357	1	0	1423	6	0	1	0.974761	-0.0577047	0.703623
4	187628341	rs201450896	FAT1	0.001728	0.0001944	357	1	0	1423	6	0	1	0.974761	-0.0577047	0.703623
8	80976814	rs35099105	TPD52	0.02589	0.002522	339	15	0	1396	69	0	0.988827	0.999318	-0.0168176	0.703961
10	45953767	rs7908745	MARCH8	0.3157	0.3473	160	144	34	702	618	137	0.944134	0.993861	0.00536625	0.704033
9	71865988	rs41277907	TJP2	0.07941	0.01938	308	43	3	1259	197	9	0.988827	0.999318	-0.00952274	0.704078
17	41338439	rs184295724	NBR1	0.00276	0.0006025	355	2	0	1323	10	0	0.997207	0.909277	-0.0448947	0.704413
2	220432804	rs79295927	OBSL1	0.002635	0.0004524	356	1	0	1421	6	0	0.997207	0.973397	-0.0574805	0.704604
6	15501422	rs142763537	JARID2	0.002458	0.0005539	354	2	0	1455	11	0	0.994413	1	-0.0418421	0.70478
14	24662296	rs62621251	TM9SF1	0.01036	0.00203	349	9	0	1434	32	0	1	1	0.0237747	0.70491
5	10256172	rs11557652	CCT5	0.02146	0.00277	312	12	0	1404	61	0	0.905028	0.999318	-0.0174346	0.705004
5	176825069	rs34225933	SLC34A1	0.03283	0.005045	327	29	1	1352	110	4	0.997207	1	0.012404	0.705068
6	56417282	rs4715630	DST	0.7458	0.9115	24	129	195	98	541	771	0.972067	0.961801	0.00575324	0.706149
17	61843418	rs36034985	CCDC47	0.003176	0.0003691	353	2	0	1453	11	0	0.99162	0.998636	-0.0416134	0.706197
10	45956828	rs3764990	MARCH8	0.06412	0.01821	302	40	1	1304	150	9	0.958101	0.997954	0.0102941	0.706885
12	333193	rs577294	SLC6A13	0.01922	0.08024	339	14	0	1413	52	0	0.986034	0.999318	0.0186281	0.707419
15	40594181	rs201088044	PLCB2	0.001202	0.0004524	355	1	0	1423	6	0	0.994413	0.974761	-0.0568054	0.707561
6	56483679	rs45487998	DST	0.003918	0.0007406	344	3	0	1448	16	0	0.969274	0.998636	-0.0340695	0.707588
13	23911234	rs146722795	SACS	0.006216	0.0007443	321	2	0	1449	12	0	0.902235	0.996589	-0.0384988	0.709619
6	152652034	rs6911096	SYNE1	0.7558	0.8906	22	139	173	118	543	799	0.932961	0.995907	-0.00536883	0.710322
5	150891772	rs2304029	FAT2	0.04839	0.03618	319	32	0	1322	137	3	0.980447	0.997271	-0.0114577	0.710466
3	9986249	rs115361983	CRELD1	0.002207	0.0004353	355	2	0	1439	6	0	0.997207	0.985675	0.0521182	0.712295
10	97174352	rs2281939	SORBS1	0.04645	0.3045	310	41	0	1276	151	3	0.980447	0.975443	0.0108694	0.712604
22	36684354	rs2269529	MYH9	0.1942	0.06971	215	115	15	924	472	61	0.963687	0.993861	0.00597946	0.712683
8	145541635	rs146196839	DGAT1	0.001682	6.726e-05	355	2	0	1438	6	0	0.997207	0.984993	0.0520078	0.712935
4	100532602	rs113337987	MTTP	0.02799	0.004491	317	28	0	1356	104	3	0.963687	0.997954	0.0124903	0.71364
3	49548225	rs145403829	DAG1	0.004894	0.0007386	353	5	0	1448	17	0	1	0.999318	0.0312705	0.713821
4	126371814	rs73849225	FAT4	0.06768	0.267	303	49	1	1270	186	7	0.986034	0.997954	0.00951239	0.714267
1	62713224	rs2941679	KANK4	0.9639	0.9936	0	23	318	0	107	1356	0.952514	0.997954	0.0130411	0.714674
12	70954547	rs61754227	PTPRB	0.01742	0.002842	344	13	0	1369	58	0	0.997207	0.973397	-0.0177187	0.714797
3	126748749	rs147504334	PLXNA1	0.002724	6.228e-05	355	1	0	1438	6	0	0.994413	0.984993	-0.055135	0.714918
5	179407158	rs72813783	RNF130	0.009189	0.001477	348	6	0	1444	21	0	0.988827	0.999318	0.0280258	0.715224
12	51639899	rs114378235	DAZAP2	0.0005313	0.09197	351	1	0	1423	6	0	0.98324	0.974761	-0.0550008	0.715519
16	24950880	rs78457529	ARHGAP17	0.01394	0.002262	345	9	0	1323	30	0	0.988827	0.92292	0.0239347	0.715724
1	193150326	rs41265203	B3GALT2	0.002077	0.0002462	349	2	0	1452	11	0	0.980447	0.997954	-0.0399351	0.71665
19	45716471	rs111862689	EXOC3L2	0.001197	0.0003143	356	2	0	1436	6	0	1	0.983629	0.0513393	0.716807
15	53908062	rs60404950	WDR72	0.03697	0.3739	316	30	0	1350	110	4	0.96648	0.998636	0.0118715	0.717413
15	86123364	rs7177107	AKAP13	0.2205	0.035	216	124	13	906	480	58	0.986034	0.984993	0.00597756	0.717677
20	62192969	rs41283020	HELZ2	0.007458	0.001708	343	5	0	1403	17	0	0.972067	0.968622	0.0308237	0.718025
5	71491950	rs143194383	MAP1B	0.001859	0.0004391	356	1	0	1449	6	0	0.997207	0.992497	-0.0543728	0.718296
2	225362478	rs3738952	CUL3	0.09502	0.02554	284	61	3	1214	233	18	0.972067	0.999318	0.00793651	0.720466
7	31683410	rs10247620	CCDC129	0.7778	0.7057	12	123	220	68	483	901	0.99162	0.99045	0.00579922	0.720593
7	47323416	rs202189855	TNS3	0.001193	0.0001306	354	2	0	1422	6	0	0.994413	0.974079	0.0506757	0.720655
7	47925535	rs76044743	PKD1L1	0.008776	0.03107	352	4	0	1446	20	0	0.994413	1	-0.0291064	0.721084
16	70546288	rs118183032	COG4	0.00196	0.0001847	357	1	0	1459	6	0	1	0.999318	-0.0537288	0.721161
3	11301810	rs141914966	HRH1	0.001562	0.0003699	357	1	0	1459	6	0	1	0.999318	-0.0537288	0.721161
3	100467232	rs111356679	TFG	0.001965	0	357	1	0	1459	6	0	1	0.999318	-0.0537288	0.721161
5	96314935	rs138619934	LNPEP	0.001905	0.000248	357	1	0	1459	6	0	1	0.999318	-0.0537288	0.721161
19	8398006	rs7249069	KANK3	0.09013	0.01632	298	50	5	1217	224	5	0.986034	0.986357	0.00869056	0.72137
1	201458071	rs3738283	CSRP1	0.002287	0.0006767	357	1	0	1460	6	0	1	1	-0.0536206	0.721643
1	204923406	rs147387188	NFASC	0.001987	0.0002461	357	1	0	1460	6	0	1	1	-0.0536206	0.721643
2	73868279	rs140837195	NAT8	0.001952	0.0003691	357	1	0	1460	6	0	1	1	-0.0536206	0.721643
3	49568543	rs41290704	DAG1	0.003762	0.0003076	357	1	0	1460	6	0	1	1	-0.0536206	0.721643
4	108940732	rs1051519	HADH	0.003789	0.0004306	357	1	0	1460	6	0	1	1	-0.0536206	0.721643
5	145834656	rs142965066	TCERG1	0.001767	0.0002461	357	1	0	1460	6	0	1	1	-0.0536206	0.721643
7	47930194	rs147468517	PKD1L1	0.001768	0.0002463	357	1	0	1460	6	0	1	1	-0.0536206	0.721643
9	98231110	rs149258400	PTCH1	0.00138	0.000123	357	1	0	1460	6	0	1	1	-0.0536206	0.721643
1	169511734	rs4525	F5	0.2676	0.1785	174	145	24	766	586	108	0.958101	0.995907	0.00522988	0.722748
2	70439942	rs116621885	TIA1	0.009181	0.00123	349	6	0	1437	29	0	0.99162	1	-0.0239802	0.723029
1	62728902	rs145623004	KANK4	0.001551	0.0002466	356	1	0	1459	6	0	0.997207	0.999318	-0.0532861	0.723138
22	31674324	rs149034313	LIMK2	0.002174	0.0002461	356	1	0	1459	6	0	0.997207	0.999318	-0.0532861	0.723138
9	138837034	rs144479483	UBAC1	0.001016	0.0002465	356	1	0	1459	6	0	0.997207	0.999318	-0.0532861	0.723138
1	20981976	rs111334879	DDOST	0.001477	0.0002461	356	1	0	1460	6	0	0.997207	1	-0.0531781	0.723621
1	173930949	rs143152120	RC3H1	0.002014	0.0004306	356	1	0	1460	6	0	0.997207	1	-0.0531781	0.723621
16	2345709	rs45592239	ABCA3	0.003375	0.0002461	356	1	0	1460	6	0	0.997207	1	-0.0531781	0.723621
17	40556955	rs146799286	PTRF	0.002095	0.0003076	356	1	0	1460	6	0	0.997207	1	-0.0531781	0.723621
5	179290483	rs151265651	TBC1D9B	0.001135	0.0006155	356	1	0	1460	6	0	0.997207	1	-0.0531781	0.723621
6	112015652	rs146616109	FYN	0.0002198	0	356	1	0	1460	6	0	0.997207	1	-0.0531781	0.723621
8	42036464	rs61755432	PLAT	0.001521	0.0003076	356	1	0	1460	6	0	0.997207	1	-0.0531781	0.723621
X	73812617	rs113452581	RLIM	0.003727	0.000684	355	1	0	1456	6	0	0.994413	0.997271	-0.0531672	0.723671
4	88035907	rs61734705	AFF1	0.00417	0.0005023	350	5	0	1426	17	0	0.99162	0.984311	0.0302007	0.723767
14	21548930	rs61753298	ARHGEF40	0.006879	0.0008022	339	4	0	1451	14	0	0.958101	0.999318	0.0328367	0.723852
22	33712102	rs150861748	LARGE	0.001551	0.000431	355	1	0	1457	6	0	0.994413	0.997954	-0.053059	0.724155
6	56483052	rs12209266	DST	0.007077	0.0008612	354	4	0	1447	18	1	1	1	-0.0276639	0.724272
17	5436263	rs2301582	NLRP1	0.3982	0.122	122	174	53	538	677	231	0.97486	0.986357	0.00474469	0.724531
21	32589903	rs149518353	TIAM1	0.001293	0.0003691	355	1	0	1459	6	0	0.994413	0.999318	-0.052843	0.725122
12	49390677	rs10783299	DDN	0.3815	0.5249	135	151	58	535	681	198	0.960894	0.964529	0.00484033	0.725631
11	88027209	rs3888798	CTSC	0.04072	0.06994	328	25	0	1356	108	2	0.986034	1	-0.0121408	0.725809
4	169819786	rs142116575	PALLD	0.00205	0.0002461	354	1	0	1459	6	0	0.99162	0.999318	-0.0523993	0.727114
9	74312933	rs201694886	TMEM2	0.000951	0	354	1	0	1460	6	0	0.99162	1	-0.0522917	0.727597
5	150921969	rs3734053	FAT2	0.007698	0.001538	351	6	0	1445	21	0	0.997207	1	0.0267879	0.727903
3	46008820	rs141155944	FYCO1	0.001088	0.0005676	353	2	0	1406	6	0	0.99162	0.963165	0.0493178	0.728508
19	6707888	rs140655115	C3	0.0007922	0.0001232	353	1	0	1459	6	0	0.988827	0.999318	-0.0519552	0.729112
4	187557893	rs328418	FAT1	0.5498	0.8208	65	172	109	285	692	445	0.96648	0.969986	0.00463044	0.729285
1	230845755	rs56073403	AGT	0.001003	0.0002462	353	1	0	1460	6	0	0.988827	1	-0.0518478	0.729596
3	124418847	rs56320013	KALRN	0.001566	6.152e-05	353	1	0	1460	6	0	0.988827	1	-0.0518478	0.729596
1	169511878	rs6018	F5	0.06281	0.008984	310	45	1	1291	165	9	0.994413	0.999318	0.00921337	0.730022
4	187630597	rs41278611	FAT1	0.03977	0.006846	323	30	1	1312	117	2	0.988827	0.976126	0.0113592	0.730957
1	163122448	rs200762280	RGS5	0.0001592	0	328	1	0	1461	3	0	0.918994	0.998636	0.0666574	0.730995
3	121435874	rs140932474	GOLGB1	0.001454	0.0004307	352	1	0	1459	6	0	0.986034	0.999318	-0.0515106	0.731117
2	73679440	rs17009061	ALMS1	0.006335	0.03366	347	8	0	1396	28	0	0.99162	0.971351	0.0231402	0.731127
9	74360234	rs25688	TMEM2	0.07551	0.04097	304	49	2	1244	212	9	0.99162	0.999318	-0.00843138	0.731201
11	108155132	rs149711770	ATM	0.001215	0.0004922	328	1	0	1459	3	0	0.918994	0.997271	0.0664522	0.731903
3	121416473	rs150566482	GOLGB1	0.00151	0.0003089	328	1	0	1458	3	0	0.918994	0.996589	0.0663494	0.732358
6	94120219	rs2278106	EPHA7	0.0333	0.007213	329	19	0	1378	87	0	0.972067	0.999318	-0.0134905	0.732369
12	57109792	rs2958149	NACA	0.7295	0.9051	26	140	184	99	546	680	0.977654	0.90382	0.0054032	0.732396
7	47968953	rs145088541	PKD1L1	0.00523	0.0003691	352	6	0	1445	21	0	1	1	0.0263402	0.732492
2	227915832	rs1800517	COL4A4	0.4797	0.5706	93	164	71	394	702	320	0.916201	0.965894	-0.00452032	0.732734
2	20234122	rs145912850	LAPTM4A	0.004176	0.001907	344	2	0	1455	11	0	0.96648	1	-0.0373712	0.732837
3	12950002	rs17541405	IQSEC1	0.003884	0.005669	348	3	0	1453	10	0	0.980447	0.997954	0.0375432	0.732952
10	97174537	rs7081076	SORBS1	0.02612	0.05242	337	19	0	1379	83	1	0.994413	0.997954	-0.0135331	0.733131
17	36920386	rs200486857	PSMB3	0.0003783	0	331	1	0	1463	3	0	0.927374	1	0.0654961	0.736123
4	119736626	rs35392900	SEC24D	0.01564	0.002461	342	11	0	1415	51	0	0.986034	1	-0.0172306	0.736162
1	226923505	rs708776	ITPKB	0.9434	0.9911	0	40	314	3	150	1309	0.988827	0.997271	-0.00991426	0.736624
1	82456107	rs72719419	LPHN2	0.00715	0.001723	348	4	0	1446	20	0	0.98324	1	-0.0273133	0.736744
2	272203	rs11553746	ACP1	0.3467	0.161	153	159	32	636	665	146	0.960894	0.98704	-0.0048043	0.737122
19	11277278	rs117057052	KANK2	0.002804	0.0004307	350	3	0	1456	10	0	0.986034	1	0.0369708	0.737151
1	22964176	rs17887074	C1QA	0.003163	0.0002466	342	2	0	1453	11	0	0.960894	0.998636	-0.0366831	0.737229
6	56457044	rs186813964	DST	0.003854	0.001036	340	1	0	1422	6	0	0.952514	0.974079	-0.0501054	0.7375
1	986165	rs145444272	AGRN	0.003895	0.0007586	351	3	0	1317	9	0	0.988827	0.904502	0.0395683	0.737883
1	12423276	rs145226038	VPS13D	0.003341	0.0004306	350	3	0	1455	10	0	0.986034	0.999318	0.0368634	0.737939
9	130578230	rs148002300	ENG	0.00254	0.000649	323	1	0	1353	6	0	0.905028	0.927012	-0.0498636	0.73863
19	50865535	rs676314	NAPSA	0.3293	0.5452	175	126	43	683	628	144	0.960894	0.992497	-0.00464708	0.739209
3	46008841	rs150785981	FYCO1	0.001093	0.0005762	352	2	0	1385	6	0	0.988827	0.94884	0.0473518	0.739848
6	152647681	rs2306916	SYNE1	0.7559	0.9353	21	148	180	118	539	800	0.97486	0.993861	-0.00483773	0.741235
15	86123809	rs114703106	AKAP13	0.00706	0.002156	353	5	0	1439	24	0	1	0.997954	-0.0245728	0.741338
5	148680717	rs61734415	AFAP1L1	0.04777	0.007754	325	26	2	1336	125	4	0.986034	0.999318	-0.0102853	0.742099
2	70488470	rs2706762	PCYOX1	0.1438	0.02289	236	80	9	1067	369	29	0.907821	0.999318	0.00599251	0.742572
12	15661564	rs71459181	PTPRO	0.01358	0.002092	347	8	0	1436	29	0	0.99162	0.999318	0.0216004	0.742926
19	51322484	rs56349210	KLK1	0.004258	0.0004921	340	2	0	1454	11	0	0.955307	0.999318	-0.0356745	0.743699
5	112178795	rs2229995	APC	0.02307	0.003814	344	14	0	1402	61	1	1	0.998636	-0.0149121	0.744115
5	102364597	rs137865834	PAM	0.00021	0	335	1	0	1462	3	0	0.938547	0.999318	0.0635782	0.744556
1	57409459	rs139498867	C8B	0.006186	0.001722	346	4	0	1446	20	0	0.977654	1	-0.0264137	0.74468
14	62204819	rs149348765	HIF1A	0.002784	0.0006236	345	1	0	1458	6	0	0.96648	0.998636	-0.0484906	0.744865
1	82417696	rs141619218	LPHN2	0.007637	0.001294	345	4	0	1443	20	0	0.97486	0.997954	-0.0262864	0.745811
15	93173467	rs112680504	FAM174B	0.001602	0.04154	336	1	0	1423	6	0	0.941341	0.974761	-0.0481605	0.746395
2	48807796	rs17039250	STON1-GTF2A1L	0.3221	0.2873	155	147	34	682	639	138	0.938547	0.995225	0.00456196	0.746877
9	33953294	rs150275904	UBAP2	0.001541	6.154e-05	353	3	0	1456	10	0	0.994413	1	0.0356338	0.746954
19	51857774	rs143144671	ETFB	0.003915	0.0004922	353	3	0	1455	10	0	0.994413	0.999318	0.0355259	0.747745
17	48148852	rs61730088	ITGA3	0.005992	0.001119	350	6	0	1423	21	0	0.994413	0.984993	0.0248167	0.74815
17	54978794	rs205498	TRIM25	0.7318	0.8206	18	136	192	96	553	815	0.96648	0.998636	0.00484101	0.748269
1	12520436	rs143861538	VPS13D	0.001391	0.0002511	336	1	0	1458	3	0	0.941341	0.996589	0.062709	0.748364
9	98212185	rs113663584	PTCH1	0.0009409	0.0001231	337	1	0	1462	3	0	0.944134	0.999318	0.0626737	0.748517
2	175436496	rs149434153	WIPF1	0.001829	0.0005538	353	3	0	1454	10	0	0.994413	0.998636	0.0354178	0.748538
6	56507562	rs75671065	DST	0.001787	0.0005558	337	1	0	1461	3	0	0.944134	0.998636	0.0625695	0.748973
2	218713282	rs3796033	TNS1	0.3113	0.5579	158	159	29	670	638	146	0.96648	0.991814	-0.004541	0.749915
2	136627912	rs61752701	MCM6	0.001214	0.0001845	338	1	0	1462	3	0	0.946927	0.999318	0.0622222	0.750491
11	17190890	rs61755370	PIK3C2A	0.003106	0.0003692	354	3	0	1455	10	0	0.997207	0.999318	0.035081	0.751004
3	153839866	rs12493885	ARHGEF26	0.8697	0.9696	4	82	269	24	288	1061	0.99162	0.936562	-0.00658561	0.751807
16	814058	rs9927389	MSLN	0.01776	0.122	339	13	0	1393	57	1	0.98324	0.989768	-0.0148552	0.752115
6	144854342	rs35676466	UTRN	0.01298	0.001907	344	9	0	1425	40	1	0.986034	1	-0.0173976	0.75223
5	80409407	rs16878472	RASGRF2	0.00487	0.04528	354	3	0	1449	15	0	0.997207	0.998636	-0.0296728	0.752519
2	39487824	rs142364483	MAP4K3	0.0008092	0.0001845	341	1	0	1458	6	0	0.955307	0.998636	-0.0466926	0.753156
1	9790659	rs148584143	CLSTN1	0.007824	0.001415	351	5	0	1442	24	0	0.994413	1	-0.0233475	0.753252
15	91026730	rs117246983	IQGAP1	0.002365	0.0004921	354	3	0	1450	15	0	0.997207	0.999318	-0.0295639	0.753347
12	13061364	rs527915306	GPRC5A	0.003698	0.0006767	355	3	0	1456	10	0	1	1	0.0347449	0.753464
1	156907115	rs868188	ARHGEF11	0.3524	0.2273	138	160	42	582	673	192	0.949721	0.98704	-0.00429797	0.753754
11	47188411	rs3740691	ARFGAP2	0.3236	0.6277	151	145	30	691	638	131	0.910615	0.995907	0.00444412	0.753934
5	122361517	rs143084462	PPIC	0.006241	0.001292	354	3	0	1451	15	0	0.997207	1	-0.0294552	0.754175
9	123785738	rs34552775	C5	0.005204	0.0004921	354	3	0	1451	15	0	0.997207	1	-0.0294552	0.754175
3	78685024	rs35456279	ROBO1	0.05092	0.03949	324	34	0	1300	137	4	1	0.982947	-0.00958038	0.755108
4	184190233	rs11941467	WWC2	0.1076	0.03114	278	66	6	1168	276	19	0.977654	0.997954	0.00650628	0.755527
22	36685292	rs139134727	MYH9	0.003016	0.0003708	354	3	0	1449	10	0	0.997207	0.995225	0.0344298	0.755775
3	171442535	rs149535568	PLD1	0.001926	0.0004922	341	1	0	1463	3	0	0.955307	1	0.0609756	0.755927
1	153949683	rs34686244	JTB	0.0001322	0.07908	339	1	0	1454	3	0	0.949721	0.993861	0.0609314	0.756122
6	152722368	rs138004884	SYNE1	0.001126	6.153e-05	341	1	0	1462	3	0	0.955307	0.999318	0.0608708	0.756383
17	7811230	rs149185282	CHD3	0.0007048	6.156e-05	341	1	0	1461	3	0	0.955307	0.998636	0.0607658	0.75684
12	6442643	rs4149584	TNFRSF1A	0.02029	0.003077	340	13	0	1414	49	0	0.986034	0.997954	0.0158348	0.756986
1	82416040	rs112681863	LPHN2	0.0122	0.002711	335	10	0	1412	47	0	0.963687	0.995225	-0.0163187	0.758026
1	169484767	rs9332701	F5	0.04713	0.008062	314	25	0	1366	97	2	0.946927	0.999318	0.0109127	0.758592
13	111279817	rs3742191	CARKD	0.03687	0.02682	334	23	0	1363	99	1	0.997207	0.997954	-0.0112553	0.75876
4	126370186	rs138655269	FAT4	0.002585	0.0007049	323	2	0	1446	7	0	0.907821	0.991132	0.0396332	0.759114
11	12281427	rs1027335	MICAL2	0.000274	0.08583	341	1	0	1455	3	0	0.955307	0.994543	0.0601336	0.75959
17	673383	rs145702773	GLOD4	0.001449	0.0002471	342	1	0	1459	3	0	0.958101	0.997271	0.0601055	0.759711
6	46827073	rs547499	GPR116	0.7293	0.2145	22	150	176	115	599	743	0.972067	0.993861	0.00450656	0.759815
11	12257789	rs3794084	MICAL2	0.001846	0.01267	343	1	0	1463	3	0	0.960894	1	0.0600775	0.759831
7	47342857	rs61731308	TNS3	0.04839	0.009484	325	24	1	1220	103	1	0.977654	0.903138	-0.0111383	0.759833
5	176893942	rs146597348	DBN1	0.01247	0.00192	347	8	0	1423	29	0	0.99162	0.99045	0.020171	0.760044
2	220420990	rs183329050	OBSL1	0.01133	0.001844	349	8	0	1382	28	0	0.997207	0.961801	0.0206047	0.76072
21	40569102	rs61742658	BRWD1	0.002605	0.0006769	348	4	0	1448	14	0	0.98324	0.997271	0.0284583	0.761445
5	150639409	rs153477	GM2A	0.6292	0.5807	48	157	133	205	692	551	0.944134	0.987722	0.00412174	0.761518
17	73016729	rs140917471	ICT1	0.002768	0.0001907	352	3	0	1433	10	0	0.99162	0.984311	0.0335704	0.762073
11	92568149	rs75651194	FAT3	0.01319	0.002401	335	7	0	1391	33	0	0.955307	0.971351	-0.0190904	0.762767
4	151773593	rs1782360	LRBA	0.06134	0.2386	296	36	2	1297	158	4	0.932961	0.995225	0.00836878	0.764601
1	22927241	rs72651352	EPHA8	0.001229	0.0001232	345	1	0	1460	3	0	0.96648	0.997954	0.0588643	0.765091
9	71843023	rs2309428	TJP2	0.8121	0.6525	13	96	224	48	422	906	0.930168	0.938608	0.00517779	0.765285
10	123844503	rs10887063	TACC2	0.1916	0.3106	239	103	11	986	420	56	0.986034	0.997271	-0.00502582	0.765366
16	17292204	rs36098987	XYLT1	0.004923	0.0006768	354	3	0	1451	13	1	0.997207	0.999318	-0.026581	0.765738
7	95034775	rs7493	PON2	0.2446	0.2964	201	127	18	838	536	83	0.96648	0.993861	-0.00459434	0.76593
5	41161898	rs142896559	C6	0.006666	0.001169	350	4	0	1451	14	0	0.988827	0.999318	0.0278857	0.766351
9	134353151	rs201067043	PRRC2B	0.0009824	0.0001305	335	1	0	1415	3	0	0.938547	0.967258	0.0585714	0.766372
13	23915032	rs142967124	SACS	0.002687	0.0001847	326	3	0	1451	11	0	0.918994	0.997271	0.0308305	0.766827
11	62290719	rs11231128	AHNAK	0.0309	0.1055	334	20	0	1388	77	0	0.988827	0.999318	0.0122251	0.767457
11	62296535	rs77055528	AHNAK	0.03081	0.09424	334	20	0	1388	77	0	0.988827	0.999318	0.0122251	0.767457
15	43237642	rs141828250	UBR1	0.001152	0.0007997	347	1	0	1462	3	0	0.972067	0.999318	0.0581813	0.768042
1	22923873	rs999765	EPHA8	0.1019	0.1043	288	61	2	1188	254	13	0.980447	0.992497	-0.00663711	0.768233
3	46008983	rs149507450	FYCO1	0.01148	0.00177	348	9	0	1342	31	0	0.997207	0.936562	0.0190828	0.768336
10	32580205	rs72789797	EPC1	0.06615	0.009967	299	44	0	1292	165	7	0.958101	0.998636	0.00797559	0.768638
6	31603045	rs35201773	PRRC2A	0.01484	0.007287	343	11	0	1410	48	1	0.988827	0.995225	-0.0149414	0.768707
20	14307019	rs36034779	FLRT3	0.03073	0.003508	333	20	0	1375	89	0	0.986034	0.998636	-0.0114786	0.769158
11	66837996	rs34270544	RHOD	0.01472	0.003753	325	9	0	1423	42	1	0.932961	1	-0.0156148	0.769195
19	12758121	rs139041112	MAN2B1	0.0003253	0.0001846	348	1	0	1463	3	0	0.97486	1	0.057841	0.769511
6	139202208	rs11968285	ECT2L	0.0001681	0.02319	339	1	0	1425	3	0	0.949721	0.974079	0.0578231	0.7696
11	92535012	rs187454400	FAT3	0.003979	0.0003875	356	2	0	1419	10	0	1	0.974761	-0.0338967	0.770148
6	143095682	rs61729347	HIVEP2	0.004405	0.00071	356	2	0	1419	10	0	1	0.974761	-0.0338967	0.770148
17	65907644	rs139231512	BPTF	0.001908	6.202e-05	348	1	0	1461	3	0	0.97486	0.998636	0.0576285	0.770428
11	7507182	rs118163706	OLFML1	0.07115	0.0117	312	42	0	1286	170	6	0.988827	0.997271	-0.00799154	0.77105
12	57114869	rs17118953	NACA	0.02484	0.2247	332	21	0	1260	74	0	0.986034	0.909959	0.0125099	0.771066
9	74319677	rs17057133	TMEM2	0.02548	0.05893	338	18	0	1389	72	4	0.994413	0.999318	-0.0115035	0.771112
12	121670276	rs28360472	P2RX4	0.01406	0.002891	346	8	0	1427	37	0	0.988827	0.998636	-0.0173717	0.771491
8	106814597	rs117908591	ZFPM2	0.004176	0.0006527	355	2	0	1417	10	0	0.997207	0.973397	-0.0336719	0.771538
3	9976159	rs279552	CRELD1	0.9879	0.9981	0	9	349	1	31	1434	1	1	-0.0175814	0.771673
12	18891317	rs61912355	CAPZA3	0.007803	0.001477	351	6	0	1436	28	0	0.997207	0.998636	-0.019948	0.771786
11	92087959	rs80293525	FAT3	0.006091	0.001292	355	2	0	1418	10	0	0.997207	0.974079	-0.0335589	0.772236
7	150696111	rs1799983	NOS3	0.6748	0.8911	34	168	142	187	626	620	0.960894	0.97749	0.00399695	0.772444
11	60892606	rs637186	CD5	0.9141	0.9847	2	59	297	9	229	1221	1	0.995225	-0.00688365	0.772632
3	12859004	rs3732678	CAND2	0.5982	0.9183	60	152	138	213	685	510	0.977654	0.960437	0.00397296	0.773092
4	110902111	rs11569017	EGF	0.05718	0.01181	318	34	3	1312	149	4	0.99162	0.999318	0.00829927	0.773144
5	41149361	rs115220610	C6	0.0001411	0	350	1	0	1463	3	0	0.980447	1	0.0569498	0.773351
7	48147075	rs142453363	UPP1	0.0006799	0	350	1	0	1463	3	0	0.980447	1	0.0569498	0.773351
4	48583610	rs202194857	FRYL	0.00145	0.0001312	340	1	0	1421	3	0	0.952514	0.971351	0.0569279	0.773459
4	36081878	rs4833069	ARAP2	0.9883	0.9982	0	9	320	0	36	1427	0.918994	0.997954	-0.0168288	0.773567
22	43275082	rs200898876	PACSIN2	0.006494	0.001163	354	2	0	1418	10	0	0.994413	0.974079	-0.0331076	0.775033
3	124385380	rs138817318	KALRN	0.0004408	0.0001846	351	1	0	1463	3	0	0.98324	1	0.056505	0.775264
1	989207	rs74685771	AGRN	0.0004639	0.001557	341	1	0	1421	3	0	0.955307	0.971351	0.0564699	0.775428
10	123903133	rs12765679	TACC2	0.229	0.07914	200	110	14	913	482	62	0.905028	0.993861	0.00453063	0.776484
10	88702350	rs4934281	MMRN2	0.9641	0.883	1	21	334	2	97	1366	0.994413	0.999318	0.0102144	0.776583
18	21057228	rs56282762	RIOK3	0.005495	0.0008612	353	4	0	1452	14	0	0.997207	1	0.0266544	0.776899
3	186959295	rs28945068	MASP1	0.01805	0.002276	339	9	0	1424	42	0	0.972067	1	-0.0158153	0.777492
5	176370402	rs13360277	UIMC1	0.04325	0.3812	319	32	1	1336	122	6	0.98324	0.998636	0.00862753	0.778406
14	45665468	rs3736772	FANCM	0.1048	0.01925	278	66	5	1170	271	18	0.97486	0.995225	0.00594807	0.77879
3	52510592	rs9856575	NISCH	0.9779	0.9971	0	13	344	0	58	1406	0.997207	0.998636	0.0134728	0.779376
17	63898308	rs180805977	CEP112	0.001428	0.0001846	353	1	0	1462	3	0	0.988827	0.999318	0.0555096	0.779537
21	34925936	rs142751481	SON	0.0008975	0.000431	353	1	0	1462	3	0	0.988827	0.999318	0.0555096	0.779537
5	38484890	rs146205670	LIFR	0.0007125	0.0001231	353	1	0	1462	3	0	0.988827	0.999318	0.0555096	0.779537
7	142568568	rs55747184	EPHB6	0.000625	0.000123	353	1	0	1462	3	0	0.988827	0.999318	0.0555096	0.779537
10	102089663	rs569511	PKD2L1	0.1351	0.1039	259	82	7	1082	348	34	0.972067	0.998636	-0.00518802	0.780254
21	28210457	rs71317487	ADAMTS1	0.003827	0.0001231	352	4	0	1444	14	0	0.994413	0.994543	0.0262311	0.780529
2	219146803	rs2292553	TMBIM1	0.5657	0.1181	70	158	95	267	699	388	0.902235	0.923602	-0.00386535	0.780785
1	23885480	rs11542317	ID3	0.0003343	0.1419	354	1	0	1463	3	0	0.99162	1	0.0551734	0.780977
12	29904704	rs146096763	TMTC1	0.002008	0.0002464	354	1	0	1463	3	0	0.99162	1	0.0551734	0.780977
20	19261623	rs1569767	SLC24A3	0.4297	0.3345	112	164	66	452	706	276	0.955307	0.978172	-0.00370054	0.78107
1	109810200	rs72703203	CELSR2	0.03548	0.005169	325	23	0	1362	103	0	0.972067	0.999318	-0.01011	0.781187
2	231404024	rs199971910	SP100	0.001964	0.0001937	352	2	0	1419	10	0	0.988827	0.974761	-0.0320911	0.781357
9	131671142	rs143836544	LRRC8A	0.005427	0.0006782	354	4	0	1451	14	0	1	0.999318	0.0261003	0.781643
4	107845794	rs17037102	DKK2	0.1007	0.02751	279	70	3	1179	268	19	0.98324	1	0.00589298	0.781688
4	87732221	rs182154840	PTPN13	0.0009651	0.0001939	325	2	0	1421	7	0	0.913408	0.974079	0.0360825	0.781704
4	187540040	rs116784674	FAT1	0.01438	0.002907	346	12	0	1370	52	0	1	0.969986	-0.0141317	0.781985
12	96181085	rs34114770	NTN4	0.004721	0.0006152	354	4	0	1450	14	0	1	0.998636	0.0259916	0.782574
1	1309405	rs150194697	AURKAIP1	0.01894	0.002955	344	13	0	1408	58	0	0.997207	1	-0.0132484	0.782865
12	6345421	rs150663369	CD9	0.0008704	0	355	1	0	1463	3	0	0.994413	1	0.0547305	0.782872
15	34517756	rs145064675	EMC4	0.0002464	0.0001845	355	1	0	1463	3	0	0.994413	1	0.0547305	0.782872
2	169404120	rs146638314	CERS6	0.001224	0.0001846	355	1	0	1463	3	0	0.994413	1	0.0547305	0.782872
3	38037265	rs139825675	VILL	0.0008262	0	355	1	0	1463	3	0	0.994413	1	0.0547305	0.782872
7	100071904	rs151058099	TSC22D4	0.0009696	0.0001231	355	1	0	1463	3	0	0.994413	1	0.0547305	0.782872
8	12956081	rs149295187	DLC1	0.0007337	6.155e-05	355	1	0	1463	3	0	0.994413	1	0.0547305	0.782872
6	30711759	rs147952414	IER3	0.0007578	0	354	1	0	1458	3	0	0.99162	0.996589	0.0546358	0.783279
3	184297351	rs150037161	EPHB3	0.0005716	0.000123	355	1	0	1462	3	0	0.994413	0.999318	0.054623	0.783332
6	83075906	rs141642142	TPBG	0.0009246	0.0002493	355	1	0	1462	3	0	0.994413	0.999318	0.054623	0.783332
7	131191476	rs3212301	PODXL	0.000625	0.05279	355	1	0	1462	3	0	0.994413	0.999318	0.054623	0.783332
3	12857896	rs200149446	CAND2	0.003397	0.0003894	353	3	0	1411	10	0	0.994413	0.969304	0.0306559	0.783354
1	1685804	rs149269930	NADK	0.000626	0.0001849	355	1	0	1461	3	0	0.994413	0.998636	0.0545154	0.783792
1	156518154	rs146928547	IQGAP3	0.0005908	0.0001231	355	1	0	1461	3	0	0.994413	0.998636	0.0545154	0.783792
19	46973026	rs45532538	PNMAL1	0.0004611	0	355	1	0	1461	3	0	0.994413	0.998636	0.0545154	0.783792
3	130452431	rs143152253	PIK3R4	0.002842	0.0003691	355	1	0	1461	3	0	0.994413	0.998636	0.0545154	0.783792
7	143095153	rs11768549	EPHA1	0.0181	0.003015	343	12	0	1412	54	0	0.99162	1	-0.0136234	0.784024
2	24431123	rs138517130	ITSN2	0.001725	0.0003691	327	1	0	1460	6	0	0.916201	1	-0.0401311	0.784108
16	2374481	rs142977595	ABCA3	0.001754	0.0002481	355	1	0	1459	3	0	0.994413	0.997271	0.0542999	0.784714
1	235827874	rs147221131	LYST	0.0006436	0.0001232	356	1	0	1463	3	0	0.997207	1	0.0542881	0.784763
12	57872372	rs149727404	ARHGAP9	0.0006241	0.000123	356	1	0	1463	3	0	0.997207	1	0.0542881	0.784763
18	2937867	rs80338805	LPIN2	0.001913	0.0004306	356	1	0	1463	3	0	0.997207	1	0.0542881	0.784763
4	38879818	rs34137542	FAM114A1	0.001292	0.02473	356	1	0	1463	3	0	0.997207	1	0.0542881	0.784763
7	31682629	rs73686905	CCDC129	0.0003715	0.1148	356	1	0	1463	3	0	0.997207	1	0.0542881	0.784763
7	143088576	rs61732993	EPHA1	0.0008884	0.0001846	356	1	0	1463	3	0	0.997207	1	0.0542881	0.784763
8	1857556	rs143290224	ARHGEF10	0.0009759	0.000123	356	1	0	1463	3	0	0.997207	1	0.0542881	0.784763
9	124091559	rs144434647	GSN	0.001072	0.0003691	356	1	0	1463	3	0	0.997207	1	0.0542881	0.784763
1	39824468	rs144873442	MACF1	0.0008827	0.0001234	356	1	0	1462	3	0	0.997207	0.999318	0.0541804	0.785223
1	53544152	rs143780365	PODN	0.0008679	0.0002467	356	1	0	1462	3	0	0.997207	0.999318	0.0541804	0.785223
1	57411632	rs141295453	C8B	0.0007317	0	356	1	0	1462	3	0	0.997207	0.999318	0.0541804	0.785223
13	111287047	rs137876156	CARKD	0.001445	0.0001233	356	1	0	1462	3	0	0.997207	0.999318	0.0541804	0.785223
15	86262432	rs200241302	AKAP13	0.0003518	6.152e-05	356	1	0	1462	3	0	0.997207	0.999318	0.0541804	0.785223
19	45162059	rs139267469	PVR	0.001679	0.0005538	356	1	0	1462	3	0	0.997207	0.999318	0.0541804	0.785223
8	131104231	rs201422861	ASAP1	0.0003891	0.0002297	356	1	0	1462	3	0	0.997207	0.999318	0.0541804	0.785223
11	7530985	rs12803046	OLFML1	0.03064	0.005108	333	21	1	1366	95	3	0.99162	0.998636	-0.00971379	0.785434
16	816973	rs35317722	MSLN	0.0002758	0.08287	355	1	0	1457	3	0	0.994413	0.995907	0.0540839	0.785637
11	17191207	rs142132566	PIK3C2A	0.0002378	6.152e-05	356	1	0	1461	3	0	0.997207	0.998636	0.0540726	0.785683
22	33673170	rs73399520	LARGE	9.678e-05	0.06133	356	1	0	1461	3	0	0.997207	0.998636	0.0540726	0.785683
11	63487475	rs7936660	RTN3	0.007698	0.001971	343	7	0	1438	24	1	0.977654	0.997954	0.0182952	0.785867
17	37899280	rs147627069	GRB7	0.0007613	0.0001866	356	1	0	1460	3	0	0.997207	0.997954	0.0539648	0.786144
1	39823365	rs148356076	MACF1	0.001117	0.0005538	357	1	0	1463	3	0	1	1	0.0538462	0.786649
1	45479379	rs138585833	UROD	0.000264	6.153e-05	357	1	0	1463	3	0	1	1	0.0538462	0.786649
1	145440096	rs6674773	TXNIP	0.0005364	0.01392	357	1	0	1463	3	0	1	1	0.0538462	0.786649
1	179077415	rs28913890	ABL2	0.000844	0.0001845	357	1	0	1463	3	0	1	1	0.0538462	0.786649
1	204429698	rs139758981	PIK3C2B	0.001609	0.000123	357	1	0	1463	3	0	1	1	0.0538462	0.786649
11	32421544	rs142059681	WT1	0.0007912	0.0002461	357	1	0	1463	3	0	1	1	0.0538462	0.786649
12	13061554	rs140433964	GPRC5A	0.00125	0.000123	357	1	0	1463	3	0	1	1	0.0538462	0.786649
14	23072927	rs200934381	ABHD4	0.0006417	0.0004921	357	1	0	1463	3	0	1	1	0.0538462	0.786649
15	43714198	rs28903076	TP53BP1	0.0008879	0.0001845	357	1	0	1463	3	0	1	1	0.0538462	0.786649
16	67321887	rs145404113	PLEKHG4	0.0004747	0	357	1	0	1463	3	0	1	1	0.0538462	0.786649
17	54972920	rs61731985	TRIM25	0.002703	0.0003101	357	1	0	1463	3	0	1	1	0.0538462	0.786649
17	76993192	rs201181440	CANT1	0.0005804	0	357	1	0	1463	3	0	1	1	0.0538462	0.786649
2	10188246	rs148123124	KLF11	0.003639	0.0001845	357	1	0	1463	3	0	1	1	0.0538462	0.786649
2	73868226	rs181152984	NAT8	0.0007649	6.152e-05	357	1	0	1463	3	0	1	1	0.0538462	0.786649
2	73868577	rs142272948	NAT8	0.001056	0	357	1	0	1463	3	0	1	1	0.0538462	0.786649
3	38047428	rs142814627	VILL	0.0008034	0.0001231	357	1	0	1463	3	0	1	1	0.0538462	0.786649
3	56763366	rs138533417	ARHGEF3	0.0007652	0.000123	357	1	0	1463	3	0	1	1	0.0538462	0.786649
5	9044582	rs138582608	SEMA5A	0.002022	0.0004306	357	1	0	1463	3	0	1	1	0.0538462	0.786649
5	39377375	rs145194026	DAB2	0.001405	0.0003718	357	1	0	1463	3	0	1	1	0.0538462	0.786649
5	149456964	rs146406037	CSF1R	0.001152	0	357	1	0	1463	3	0	1	1	0.0538462	0.786649
7	45222793	rs149640539	RAMP3	0.0004579	0.004618	357	1	0	1463	3	0	1	1	0.0538462	0.786649
7	47897385	rs199549399	PKD1L1	0.0002462	0.000123	357	1	0	1463	3	0	1	1	0.0538462	0.786649
7	106509619	rs142822484	PIK3CG	0.0006859	0.001784	357	1	0	1463	3	0	1	1	0.0538462	0.786649
7	127225037	rs150205179	GCC1	0.000633	0	357	1	0	1463	3	0	1	1	0.0538462	0.786649
11	60689534	rs75070807	TMEM109	0.03246	0.005235	335	23	0	1293	81	1	1	0.937926	0.0108624	0.787052
1	226822380	rs41268733	ITPKB	0.002786	0.0003714	356	1	0	1458	3	0	0.997207	0.996589	0.0537486	0.787067
11	128709940	rs41302407	KCNJ1	0.000581	0.0009227	357	1	0	1462	3	0	1	0.999318	0.0537383	0.78711
15	43748962	rs141222111	TP53BP1	0.00299	0.001784	357	1	0	1462	3	0	1	0.999318	0.0537383	0.78711
4	126336212	rs147314754	FAT4	0.0003966	0.000123	357	1	0	1462	3	0	1	0.999318	0.0537383	0.78711
7	44105014	rs147126221	PGAM2	0.0002638	0	357	1	0	1462	3	0	1	0.999318	0.0537383	0.78711
7	47847885	rs147668180	PKD1L1	0.0005714	0.0001231	357	1	0	1462	3	0	1	0.999318	0.0537383	0.78711
7	142563278	rs35189999	EPHB6	0.0002732	0	357	1	0	1462	3	0	1	0.999318	0.0537383	0.78711
9	710818	rs61737970	KANK1	0.02064	0.003542	337	12	1	1412	52	1	0.977654	0.999318	0.0127721	0.787461
1	22921794	rs200214765	EPHA8	0.0008936	6.188e-05	356	1	0	1457	3	0	0.997207	0.995907	0.0536404	0.787529
1	155028692	rs2306122	ADAM15	0.001268	6.158e-05	357	1	0	1461	3	0	1	0.998636	0.0536304	0.78757
10	79581028	rs138732431	DLG5	0.001109	0.0003082	357	1	0	1461	3	0	1	0.998636	0.0536304	0.78757
16	2124321	rs45517238	TSC2	0.001202	6.171e-05	357	1	0	1461	3	0	1	0.998636	0.0536304	0.78757
2	85536415	rs11547160	TCF7L1	0.05997	0.01078	310	39	2	1217	168	5	0.980447	0.948158	-0.00751608	0.787692
5	40691893	rs111866313	PTGER4	0.0242	0.004186	334	22	0	1383	81	2	0.994413	1	0.0104406	0.787718
11	1309985	rs142928640	TOLLIP	0.000339	6.203e-05	357	1	0	1460	3	0	1	0.997954	0.0535223	0.788031
5	179290933	rs147706585	TBC1D9B	0.0004318	6.158e-05	357	1	0	1460	3	0	1	0.997954	0.0535223	0.788031
1	90179041	rs72712583	LRRC8C	0.01808	0.003753	343	13	0	1407	58	0	0.994413	0.999318	-0.0129014	0.788287
7	128502969	rs143547947	ATP6V1F	0.000574	0.0001918	356	1	0	1455	3	0	0.997207	0.994543	0.0534235	0.788453
17	81043068	rs75438321	METRNL	0.0001607	0.04491	357	1	0	1457	3	0	1	0.995907	0.0531974	0.789416
17	36104632	rs140562402	HNF1B	0.001006	0.0002473	356	1	0	1452	3	0	0.997207	0.992497	0.0530973	0.789843
1	27736354	rs187961403	WASF2	0.0003822	0	357	1	0	1456	3	0	1	0.995225	0.0530888	0.789879
1	62739919	rs72925715	KANK4	0.0007243	0.01446	357	1	0	1456	3	0	1	0.995225	0.0530888	0.789879
11	73021466	rs200616023	ARHGEF17	0.001012	6.156e-05	357	1	0	1456	3	0	1	0.995225	0.0530888	0.789879
3	46007846	rs34801630	FYCO1	0.0122	0.1559	342	8	0	1424	37	0	0.977654	0.996589	-0.0158802	0.79006
8	1876804	rs35925274	ARHGEF10	0.0008367	0.000308	357	1	0	1455	3	0	1	0.994543	0.0529801	0.790341
20	25038485	rs141052908	ACSS1	0.0006009	0.002484	355	1	0	1445	3	0	0.994413	0.987722	0.0527778	0.791205
20	44530966	rs144710772	PLTP	0.0007062	0	356	1	0	1449	3	0	0.997207	0.99045	0.0527701	0.791237
22	36624073	rs201782732	APOL2	0.0007331	0	356	1	0	1449	3	0	0.997207	0.99045	0.0527701	0.791237
11	92534043	rs17615477	FAT3	0.006236	0.001566	352	6	0	1394	21	0	1	0.965211	0.0206186	0.791268
22	36624242	rs201164781	APOL2	0.000741	0	356	1	0	1448	3	0	0.997207	0.989768	0.0526608	0.791702
11	5717709	rs200668710	TRIM22	0.0002204	0.00335	357	1	0	1451	3	0	1	0.991814	0.0525442	0.792196
17	40947694	rs56099549	WNK4	0.01402	0.001663	350	7	0	1432	32	0	0.997207	0.998636	-0.0169214	0.792447
9	87325623	rs76950094	NTRK2	0.001714	0.0004306	323	1	0	1459	6	0	0.905028	0.999318	-0.0383999	0.792461
3	197409392	rs201343662	KIAA0226	0.001174	0.0001937	351	1	0	1426	3	0	0.98324	0.974761	0.0524761	0.792493
1	32674927	rs144804850	DCDC2B	0.007387	0.001162	351	7	0	1404	25	0	1	0.974761	0.01875	0.792987
20	13415764	rs146597003	TASP1	0.0009161	0.0001281	355	1	0	1441	3	0	0.994413	0.984993	0.0523385	0.793073
3	46945000	rs77048718	PTH1R	0.02574	0.003578	333	22	0	1376	81	2	0.99162	0.995225	0.0101261	0.794115
9	114173295	rs61742565	KIAA0368	0.002022	0.0005812	352	1	0	1425	3	0	0.986034	0.974079	0.0519133	0.794883
10	32575674	rs62619977	EPC1	0.004986	0.001354	356	2	0	1455	10	0	1	0.999318	-0.0299098	0.795035
11	62291953	rs61895404	AHNAK	0.04666	0.008553	322	32	1	1320	137	5	0.99162	0.997271	-0.00779127	0.795054
3	123457893	rs9840993	MYLK	0.9941	0.6319	0	8	345	0	30	1436	0.986034	1	-0.0168149	0.795504
1	112999339	rs12137578	CTTNBP2NL	0.0043	0.0006767	356	2	0	1456	10	0	1	1	-0.0298013	0.79572
1	161018268	rs148375678	ARHGAP30	0.003892	0.0002462	356	2	0	1456	10	0	1	1	-0.0298013	0.79572
1	167654670	rs35632798	RCSD1	0.002933	0.0004311	356	2	0	1456	10	0	1	1	-0.0298013	0.79572
3	12858158	rs145281444	CAND2	0.002797	0.0002594	355	3	0	1404	10	0	1	0.964529	0.02895	0.795766
1	45480232	rs36033115	UROD	0.007086	0.0006158	349	6	0	1443	22	0	0.99162	0.999318	0.0195312	0.795917
10	24908686	rs3748222	ARHGAP21	0.5276	0.452	69	186	84	356	689	404	0.946927	0.988404	0.00335467	0.796329
12	132400547	rs148651967	ULK1	0.0031	0.0002514	355	1	0	1434	3	0	0.994413	0.980218	0.0515651	0.796357
12	18891318	rs117330813	CAPZA3	0.009072	0.001477	353	4	0	1446	17	1	0.997207	0.998636	-0.0206018	0.796577
15	33922154	rs2229119	RYR3	0.00143	0.0001388	338	1	0	1364	3	0	0.946927	0.932469	0.0514101	0.797034
20	44533618	rs56126980	PLTP	0.002409	0.0004922	355	2	0	1455	10	0	0.997207	0.999318	-0.0294659	0.797843
6	131222201	rs41285324	EPB41L2	0.004199	0.0006152	355	2	0	1455	10	0	0.997207	0.999318	-0.0294659	0.797843
7	107569962	rs35915664	LAMB1	0.02092	0.003568	337	15	0	1408	56	1	0.98324	0.999318	0.0119057	0.798291
3	171417570	rs143845082	PLD1	0.00437	0.0006768	355	2	0	1456	10	0	0.997207	1	-0.0293576	0.798529
2	191301245	rs116097269	MFSD6	0.006796	0.001539	353	5	0	1447	18	0	1	0.999318	0.0212802	0.798644
14	24662177	rs10583	TM9SF1	0.1533	0.02712	259	82	10	1043	392	21	0.980447	0.993179	-0.00481791	0.798731
2	160194206	rs202012948	BAZ2B	0.001406	0.0001291	354	1	0	1424	3	0	0.99162	0.973397	0.0508999	0.799176
1	26152835	rs35448678	MTFR1L	0.0002825	0.07738	355	1	0	1427	3	0	0.994413	0.975443	0.0507856	0.799659
11	62294309	rs141117375	AHNAK	0.03943	0.00689	329	28	0	1345	121	0	0.997207	1	-0.00861578	0.799663
7	139299218	rs199879002	HIPK2	0.0003386	0	355	1	0	1426	3	0	0.994413	0.974761	0.0506738	0.800132
16	818687	rs141160926	MSLN	0.003065	0.0008092	353	2	0	1451	10	0	0.99162	0.996589	-0.0290096	0.800739
2	183699682	rs112094045	FRZB	0.008837	0.001478	340	3	0	1449	15	0	0.958101	0.998636	-0.0233836	0.801392
6	47563608	rs138727736	CD2AP	0.005148	0.0009267	340	3	0	1449	15	0	0.958101	0.998636	-0.0233836	0.801392
1	120469147	rs61752484	NOTCH2	0.007631	0.001423	351	7	0	1398	31	0	1	0.974761	-0.0164756	0.801922
12	119617383	rs35909818	HSPB8	0.0003025	0	356	1	0	1426	3	0	0.997207	0.974761	0.0502245	0.80203
2	37543544	rs11896614	PRKD3	0.04757	0.05149	317	38	0	1317	144	3	0.99162	0.998636	0.00750137	0.80266
7	47342713	rs188962919	TNS3	0.007172	0.001179	352	5	0	1360	17	0	0.997207	0.939291	0.0216653	0.802943
1	39763365	rs148207245	MACF1	0.00793	0.001169	334	7	0	1439	25	1	0.952514	0.999318	0.0164109	0.803222
1	109808423	rs138787753	CELSR2	0.003141	0.0003078	353	2	0	1455	10	0	0.99162	0.999318	-0.0285767	0.803489
1	226019633	rs1051740	EPHX1	0.2968	0.1782	172	131	33	704	642	114	0.938547	0.995907	-0.00359914	0.803601
10	95072785	rs201400625	MYOF	0.0003665	6.479e-05	357	1	0	1426	3	0	1	0.974761	0.0497757	0.803924
11	92533558	rs200944979	FAT3	0.001331	0.0004519	357	1	0	1426	3	0	1	0.974761	0.0497757	0.803924
7	11521507	rs185949384	THSD7A	0.0001598	0.0001291	357	1	0	1426	3	0	1	0.974761	0.0497757	0.803924
11	92577590	rs138237129	FAT3	0.001262	0	357	1	0	1425	3	0	1	0.974079	0.0496633	0.804398
15	34113729	rs146201205	RYR3	0.001497	0.0001292	357	1	0	1425	3	0	1	0.974079	0.0496633	0.804398
4	87622802	rs151249199	PTPN13	0.0004425	0.0001937	357	1	0	1425	3	0	1	0.974079	0.0496633	0.804398
4	87684111	rs200002942	PTPN13	0.0001687	0.0001292	357	1	0	1425	3	0	1	0.974079	0.0496633	0.804398
19	36348078	rs446014	KIRREL2	0.001448	0.1979	338	2	0	1443	7	0	0.949721	0.989086	0.0324412	0.804663
3	12977230	rs144790333	IQSEC1	0.0009255	6.478e-05	356	1	0	1419	3	0	0.997207	0.969986	0.0494366	0.805355
5	135391462	rs188677757	TGFBI	0.002355	0.0005193	357	1	0	1422	3	0	1	0.972033	0.0493255	0.805823
12	57870155	rs11544238	ARHGAP9	0.6314	0.1833	43	166	131	188	660	569	0.949721	0.966576	-0.00342137	0.805935
1	16380196	NA	CLCNKB	0	0	0	14	319	1	55	1402	0.930168	0.994543	-0.0113841	0.806478
8	2054077	rs117165873	MYOM2	0.003602	0.0008623	352	2	0	1456	10	0	0.988827	1	-0.0280236	0.807015
10	15649710	rs2298033	ITGA8	0.01888	0.02486	315	8	0	1432	33	0	0.902235	0.999318	0.0148128	0.8076
5	112179153	rs72541816	APC	0.005049	0.001215	330	4	0	1436	18	1	0.932961	0.992497	-0.0187209	0.807786
5	96350710	rs2303138	LNPEP	0.07031	0.06612	298	44	1	1279	181	4	0.958101	0.998636	0.00649565	0.808477
10	123976242	rs34944231	TACC2	0.007649	0.001107	352	6	0	1444	22	0	1	1	0.0182946	0.809018
8	2021547	rs34316994	MYOM2	0.02046	0.05353	333	13	0	1410	51	0	0.96648	0.996589	0.0120751	0.809585
2	1670150	rs368152969	PXDN	9.961e-05	6.494e-05	357	1	0	1414	3	0	1	0.966576	0.048419	0.809638
12	107208919	rs144718130	RIC8B	0.007195	0.001169	352	6	0	1443	22	0	1	0.999318	0.0181854	0.810175
6	56482801	rs6459166	DST	0.4102	0.5501	101	186	42	499	708	252	0.918994	0.995225	-0.00320168	0.810686
7	22771038	rs2069860	IL6	0.007572	0.001385	353	5	0	1442	23	0	1	0.999318	-0.018086	0.811194
2	218669225	rs61741262	TNS1	0.1159	0.01686	280	66	6	1144	301	16	0.98324	0.996589	-0.00496651	0.811357
4	187542755	rs28489116	FAT1	0.1212	0.1807	278	68	6	1122	284	15	0.98324	0.969304	0.00510204	0.811425
7	31692409	rs34177136	CCDC129	0.005104	0.0006768	352	6	0	1441	22	0	1	0.997954	0.0179667	0.812494
4	126412154	rs72675395	FAT4	0.02196	0.009846	342	12	1	1404	60	1	0.99162	0.999318	-0.0107278	0.812547
9	134350458	rs10751478	PRRC2B	0.7917	0.5576	13	109	229	37	439	885	0.980447	0.928377	-0.00426643	0.81283
16	1962141	rs200566367	HS3ST6	0.001536	0.0003179	356	1	0	1374	5	0	0.997207	0.940655	-0.0391137	0.813068
3	49162583	rs35713889	LAMB2	0.04077	0.04011	317	29	0	1336	114	1	0.96648	0.989768	0.00799148	0.813752
15	40581543	rs936212	PLCB2	0.005659	0.006651	353	4	0	1413	14	0	0.997207	0.973397	0.0223355	0.813827
11	125322254	rs112732577	FEZ1	0.01574	0.003445	321	10	0	1418	48	0	0.924581	1	-0.0121751	0.814099
4	102951333	rs76745970	BANK1	0.01887	0.004189	310	14	0	1408	55	2	0.905028	0.999318	0.0105268	0.814198
5	102310130	rs61736661	PAM	0.01279	0.002094	345	10	0	1425	38	0	0.99162	0.997954	0.0134181	0.817129
12	13061727	rs12368599	GPRC5A	0.008945	0.001599	349	8	0	1436	30	0	0.997207	1	0.0150081	0.817677
11	60890408	rs117646548	CD5	0.01316	0.002154	348	8	0	1430	36	0	0.994413	1	-0.0139074	0.81834
1	226923938	rs6667260	ITPKB	0.4672	0.5788	96	168	81	393	698	318	0.963687	0.961119	0.00305915	0.819198
7	107594185	rs61751041	LAMB1	0.0222	0.003815	343	12	2	1396	70	0	0.997207	1	-0.00979103	0.819201
10	95191218	rs180853104	MYOF	0.004794	0.0007749	349	5	0	1411	18	0	0.988827	0.974761	0.0190958	0.819695
12	57110000	rs183828032	NACA	0.003824	0.0001948	354	3	0	1325	13	0	0.997207	0.912688	-0.0233398	0.819869
22	38875632	rs138428820	KDELR3	0.002488	0.0005536	347	2	0	1458	7	0	0.97486	0.999318	0.0299785	0.820084
1	90179532	rs12032393	LRRC8C	0.1423	0.0407	266	80	8	1080	358	24	0.988827	0.997271	-0.00434619	0.820725
21	40190408	rs61735785	ETS2	0.01167	0.001353	347	9	0	1432	32	1	0.994413	0.999318	0.0134963	0.821554
7	27135096	rs45571645	HOXA1	0.01901	0.002831	349	9	0	1426	40	0	1	1	-0.0129462	0.822033
7	142561922	rs8177173	EPHB6	0.01097	0.002497	347	6	0	1410	27	0	0.986034	0.980218	-0.0156775	0.822684
18	21112206	rs1805084	NPC1	0.03123	0.246	318	23	1	1366	98	2	0.955307	1	0.00787216	0.822951
21	32493056	rs111536576	TIAM1	0.01329	0.002041	346	8	1	1423	38	0	0.99162	0.996589	0.0126559	0.823825
8	2020542	rs34842328	MYOM2	0.0116	0.003084	347	8	0	1430	36	0	0.99162	1	-0.0134548	0.824007
9	19434980	rs10964136	ACER2	0.01743	0.002338	347	10	0	1428	38	0	0.997207	1	0.0128404	0.825052
8	27145143	rs199649028	TRIM35	0.001035	0.0002054	356	1	0	1376	3	0	0.997207	0.940655	0.0444573	0.826197
14	53331183	rs79804050	FERMT2	0.003791	0.0003076	345	2	0	1455	10	0	0.969274	0.999318	-0.025	0.826484
20	33762696	rs150846093	PROCR	0.0004313	6.494e-05	357	1	0	1377	3	0	1	0.941337	0.0441176	0.827607
1	21564631	rs141146885	ECE1	0.004748	0.0008001	333	3	0	1451	15	0	0.938547	1	-0.0199925	0.828565
2	73679013	rs45608038	ALMS1	0.01664	0.002467	343	12	0	1351	44	0	0.99162	0.951569	0.0118064	0.828979
3	38051211	rs75495843	PLCD1	0.03113	0.00427	327	19	0	1386	74	1	0.96648	0.996589	0.00879979	0.830254
2	1647242	rs147066927	PXDN	0.007007	0.001484	353	4	0	1411	18	0	0.997207	0.974761	-0.0182952	0.831248
7	45217015	rs2074654	RAMP3	0.06155	0.02467	311	35	1	1306	152	5	0.969274	0.997954	-0.00608515	0.831764
1	156563726	rs6427322	APOA1BP	0.9698	0.8523	1	23	331	2	104	1358	0.99162	0.998636	0.00739947	0.832002
22	34046550	rs116164106	LARGE	0.001251	0.0001889	356	1	0	1412	5	0	0.997207	0.966576	-0.0346908	0.832545
1	62703977	rs34591898	KANK4	0.02591	0.005116	330	22	0	1378	83	2	0.98324	0.997954	0.0080843	0.833028
19	17305679	rs181046385	MYO9B	0.002755	0.0001943	356	1	0	1413	5	0	0.997207	0.967258	-0.034577	0.833051
13	35770069	rs201463728	NBEA	0.001404	0.0001938	357	1	0	1417	5	0	1	0.969986	-0.0345735	0.833066
3	46449863	rs111863112	CCRL2	0.01711	0.002777	344	12	0	1383	45	0	0.994413	0.974079	0.011337	0.833226
16	81939089	rs187956469	PLCG2	0.004762	0.0008407	346	3	0	1412	14	0	0.97486	0.972715	-0.020344	0.833753
11	62297175	rs115693058	AHNAK	0.00154	0.0006804	352	2	0	1458	7	0	0.988827	0.999318	0.0277471	0.833985
9	71844124	rs41277901	TJP2	0.001793	0.03716	352	2	0	1458	7	0	0.988827	0.999318	0.0277471	0.833985
15	34023720	rs200294137	RYR3	0.0007887	0	357	1	0	1421	5	0	1	0.972715	-0.0341207	0.835083
17	4926860	rs78970955	KIF1C	0.0001536	0.1094	354	1	0	1349	3	0	0.99162	0.922237	0.0421315	0.835834
6	134210600	rs56412384	TCF21	0.001046	0.1818	353	2	0	1459	7	0	0.99162	1	0.0274099	0.836079
2	185801348	rs62198466	ZNF804A	0.00651	0.0008746	325	6	0	1430	24	0	0.924581	0.991814	0.0148148	0.836104
1	158985673	rs116270651	IFI16	0.008128	0.001293	355	3	0	1452	14	0	1	1	-0.0199876	0.836492
19	6718146	rs147859257	C3	0.005635	0.0003076	355	3	0	1452	14	0	1	1	-0.0199876	0.836492
3	187088923	rs35224605	RTP4	0.03135	0.00486	333	24	0	1362	101	1	0.997207	0.998636	-0.00747326	0.836642
6	160113890	rs5746096	SOD2	0.0004393	0.003104	352	1	0	1339	3	0	0.986034	0.915416	0.0418391	0.837042
11	72421581	rs148377320	ARAP1	0.008094	0.0008241	321	2	0	1368	10	0	0.902235	0.939973	-0.0233866	0.837044
2	227915847	rs13027659	COL4A4	0.01906	0.002712	336	13	0	1379	50	0	0.97486	0.974761	0.0104308	0.837903
8	11405576	rs55758736	BLK	0.01228	0.02424	332	7	0	1434	31	1	0.946927	1	-0.0124646	0.837966
9	127999166	rs56136100	HSPA5	0.001983	0.0004309	354	2	0	1459	7	0	0.994413	1	0.0269657	0.838834
2	48808125	rs72824125	STON1-GTF2A1L	0.004366	0.0008867	354	3	0	1451	14	0	0.997207	0.999318	-0.0196513	0.839104
20	62195344	rs45482693	HELZ2	0.001182	0.0001291	356	1	0	1425	5	0	0.997207	0.975443	-0.033221	0.839105
7	131193739	rs3212298	PODXL	0.0456	0.01618	316	33	2	1317	147	1	0.980447	0.999318	0.00606859	0.839937
2	120776742	rs141466977	EPB41L5	0.003807	0.0009844	354	3	0	1452	14	0	0.997207	1	-0.0195427	0.839948
13	23910487	rs111920492	SACS	0.002191	0.0003692	354	2	0	1457	7	0	0.994413	0.998636	0.0267501	0.840172
16	55562359	rs61739979	LPCAT2	0.00766	0.001538	342	7	0	1438	27	0	0.97486	0.999318	0.0137475	0.840457
3	130452803	rs34797184	PIK3R4	0.002067	0.000123	354	2	0	1456	7	0	0.994413	0.997954	0.0266421	0.840841
7	100205703	rs117595600	PCOLCE	0.007129	0.0007534	353	4	0	1385	14	0	0.997207	0.954297	0.0191152	0.84122
2	36706700	rs113372122	CRIM1	0.003314	0.0005536	355	2	0	1459	7	0	0.997207	1	0.0265221	0.841583
7	106509933	rs28763989	PIK3CG	0.0009699	0.06987	353	1	0	1418	5	0	0.988827	0.970668	-0.0326558	0.841642
6	24843452	rs35780910	FAM65B	0.009586	0.08583	346	9	0	1390	37	1	0.99162	0.974079	-0.011434	0.841718
19	48248864	rs1042401	GLTSCR2	0.01053	0.1834	343	6	0	1442	23	0	0.97486	0.999318	0.0147397	0.841781
3	12854873	rs138783925	CAND2	0.007364	0.001292	353	5	0	1406	22	0	1	0.974079	-0.015497	0.841888
2	220432957	rs35009641	OBSL1	0.05443	0.007464	319	32	3	1250	150	3	0.988827	0.957026	-0.0058895	0.841993
2	160843813	rs146287694	PLA2R1	0.0008566	0.0002464	355	2	0	1458	7	0	0.997207	0.999318	0.0264142	0.842252
20	48565831	rs41303809	RNF114	0.003657	0.0005536	355	2	0	1458	7	0	0.997207	0.999318	0.0264142	0.842252
10	95083040	rs199815755	MYOF	0.00181	0.0003875	354	1	0	1424	5	0	0.99162	0.974761	-0.0324334	0.84264
12	70965843	rs202070105	PTPRB	0.0003556	0	354	1	0	1424	5	0	0.99162	0.974761	-0.0324334	0.84264
2	153475556	rs11897929	FMNL2	0.0004697	0.2353	354	1	0	1424	5	0	0.99162	0.974761	-0.0324334	0.84264
12	12815037	rs41276680	GPR19	0.02252	0.002953	344	14	0	1412	52	1	1	0.999318	0.00957833	0.84312
2	73675690	rs199573929	ALMS1	0.002397	0.0003875	353	1	0	1422	5	0	0.988827	0.973397	-0.0322066	0.843661
3	12858028	rs3732675	CAND2	0.5876	0.9013	61	157	129	216	691	504	0.969274	0.962483	-0.00270732	0.844021
11	68527074	rs151271754	CPT1A	0.003244	0.0002461	356	2	0	1459	7	0	1	1	0.026079	0.844326
17	5462913	rs145383615	NLRP1	0.0008266	0.000123	356	2	0	1459	7	0	1	1	0.026079	0.844326
3	101571753	rs61730026	NFKBIZ	0.002004	0.0004306	356	2	0	1459	7	0	1	1	0.026079	0.844326
4	169611812	rs115372194	PALLD	0.002365	0.0006152	356	2	0	1459	7	0	1	1	0.026079	0.844326
5	149509394	rs148974733	PDGFRB	0.002861	0.0003695	356	2	0	1459	7	0	1	1	0.026079	0.844326
5	150897290	rs139138684	FAT2	0.002339	0.0003691	356	2	0	1459	7	0	1	1	0.026079	0.844326
6	131277390	rs144686133	EPB41L2	0.0035	0.0004922	356	2	0	1459	7	0	1	1	0.026079	0.844326
9	84228372	rs144027618	TLE1	0.003165	0.0003691	356	2	0	1459	7	0	1	1	0.026079	0.844326
1	94643581	rs147752270	ARHGAP29	0.001531	0.0003076	356	2	0	1458	7	0	1	0.999318	0.0259708	0.844996
1	236148787	rs140746746	NID1	0.001512	0.000123	356	2	0	1458	7	0	1	0.999318	0.0259708	0.844996
6	11213566	rs34265420	NEDD9	0.004739	0.0004311	356	2	0	1458	7	0	1	0.999318	0.0259708	0.844996
11	11986061	rs3206824	DKK3	0.7455	0.811	16	131	201	72	522	849	0.972067	0.984311	-0.00309244	0.845645
4	184182125	rs141501417	WWC2	0.004731	0.0002465	356	2	0	1457	7	0	1	0.998636	0.0258626	0.845666
20	39797465	rs753381	PLCG1	0.5473	0.9258	74	156	99	294	737	416	0.918994	0.98704	-0.0025624	0.845784
2	73777400	rs142022233	ALMS1	0.003192	6.459e-05	320	3	0	1414	15	0	0.902235	0.974761	-0.0178777	0.845821
4	126389831	rs138019311	FAT4	0.005926	0.0006152	352	3	0	1451	14	0	0.99162	0.999318	-0.0187596	0.846053
3	126707765	rs151164953	PLXNA1	0.001488	0.0001854	356	2	0	1456	7	0	1	0.997954	0.0257542	0.846336
4	86852097	rs61758879	ARHGAP24	0.006727	0.02732	352	3	0	1452	14	0	0.99162	1	-0.0186514	0.846898
2	75116527	rs2229629	HK2	0.01316	0.5555	339	11	0	1421	39	2	0.977654	0.997271	0.0100998	0.847753
17	1372839	rs61753655	MYO1C	0.01019	0.001495	348	6	0	1435	27	0	0.988827	0.997271	-0.0133585	0.84789
3	124515636	rs2291089	ITGB5	0.0005517	0.03241	355	1	0	1439	5	0	0.994413	0.984993	-0.0312152	0.84813
11	92534695	rs200241295	FAT3	0.0005106	0.000137	357	1	0	1336	3	0	1	0.91337	0.0391317	0.848165
2	69040504	rs61758703	ARHGAP25	0.006435	0.001416	347	4	0	1450	15	0	0.980447	0.999318	0.0174267	0.848346
19	12774208	rs1054486	MAN2B1	0.2933	0.3854	171	156	24	732	584	135	0.980447	0.989768	-0.00275697	0.848426
6	46827239	rs9395218	GPR116	0.1963	0.2563	222	113	12	909	457	57	0.969274	0.970668	-0.00319829	0.848538
14	95675791	rs118150470	CLMN	0.003375	0.0005549	350	3	0	1454	11	0	0.986034	0.999318	0.0202724	0.848612
6	139202137	rs138935097	ECT2L	0.00713	0.001227	336	5	0	1406	23	0	0.952514	0.974761	-0.0143103	0.849039
20	34535529	rs148822034	PHF20	0.002167	0.0002465	357	1	0	1449	5	0	1	0.991814	-0.0310078	0.849066
12	57114695	rs201259322	NACA	0.0007101	0.0001944	357	1	0	1334	3	0	1	0.912005	0.0388823	0.849186
4	87724970	rs61750816	PTPN13	0.0306	0.004585	335	20	2	1338	90	1	0.997207	0.974761	0.00710247	0.849404
14	74428445	rs8500	COQ6	0.4805	0.2136	97	161	84	390	742	323	0.955307	0.992497	0.00249919	0.849429
1	155030599	rs149853516	ADAM15	0.001804	0.000247	356	1	0	1446	5	0	0.997207	0.989768	-0.0308916	0.849592
3	187088745	rs145014578	RTP4	0.008944	0.003754	351	7	0	1433	29	1	1	0.997954	-0.0120035	0.850101
8	143961102	rs4534	CYP11B1	0.01806	0.02042	345	10	0	1420	42	1	0.99162	0.997954	-0.0100109	0.852342
2	25384092	rs149540566	POMC	0.001615	0.0004329	356	2	0	1447	7	0	1	0.991814	0.0247735	0.852394
22	36661330	rs2239785	APOL1	0.8024	0.3451	16	117	213	76	485	896	0.96648	0.993861	0.00292543	0.852491
11	5717644	rs192306924	TRIM22	0.0008979	6.301e-05	357	1	0	1456	5	0	1	0.996589	-0.0302445	0.852525
19	48220012	rs11550016	EHD2	0.001996	0.04521	354	2	0	1438	7	0	0.994413	0.985675	0.0246776	0.852988
11	1298412	rs144425237	TOLLIP	0.0003163	0	357	1	0	1458	5	0	1	0.997954	-0.0300275	0.85351
12	121416650	rs1169288	HNF1A	0.3365	0.1179	155	158	33	642	590	146	0.96648	0.939973	0.00269086	0.853696
21	28210854	rs56251528	ADAMTS1	0.06041	0.01138	303	49	2	1250	209	2	0.988827	0.996589	0.00476141	0.853941
2	175436940	rs4972450	WIPF1	0.9558	0.8391	0	32	323	4	122	1266	0.99162	0.949523	0.00593176	0.854494
19	34833061	rs145908385	KIAA0355	0.001038	6.152e-05	357	1	0	1460	5	0	1	0.999318	-0.029811	0.854495
6	112382222	rs149609367	WISP3	0.002713	0.0006152	357	1	0	1460	5	0	1	0.999318	-0.029811	0.854495
6	112382236	rs145590972	WISP3	0.002698	0.0006152	357	1	0	1460	5	0	1	0.999318	-0.029811	0.854495
13	77754330	rs61749892	MYCBP2	0.004951	0.0008613	352	3	0	1455	11	0	0.99162	1	0.0194877	0.854623
19	36341311	rs145125791	NPHS1	0.009273	0.001415	332	7	0	1436	28	0	0.946927	0.998636	0.0122172	0.854757
1	52896964	rs116145055	ZCCHC11	0.001433	0.0003691	357	1	0	1461	5	0	1	1	-0.029703	0.854987
11	62293925	rs149615783	AHNAK	0.001327	0.0003076	357	1	0	1461	5	0	1	1	-0.029703	0.854987
11	75508317	rs151179593	DGAT2	0.001731	0.0002788	357	1	0	1461	5	0	1	1	-0.029703	0.854987
12	102813337	rs151098426	IGF1	0.001093	0	357	1	0	1461	5	0	1	1	-0.029703	0.854987
14	86089161	rs78778736	FLRT2	0.001592	0.0003691	357	1	0	1461	5	0	1	1	-0.029703	0.854987
18	2937815	rs34676691	LPIN2	0.001416	0.000123	357	1	0	1461	5	0	1	1	-0.029703	0.854987
4	169433419	rs146018183	PALLD	0.002463	0.0005545	357	1	0	1461	5	0	1	1	-0.029703	0.854987
6	152461162	rs119103248	SYNE1	0.0008175	0.0004922	357	1	0	1461	5	0	1	1	-0.029703	0.854987
6	152464786	rs148376885	SYNE1	0.002584	0.0002461	357	1	0	1461	5	0	1	1	-0.029703	0.854987
8	2007303	rs10105064	MYOM2	0.001671	0.0002462	357	1	0	1461	5	0	1	1	-0.029703	0.854987
9	130580452	rs142896669	ENG	0.000528	0.0003078	357	1	0	1461	5	0	1	1	-0.029703	0.854987
9	712766	rs3824420	KANK1	0.001326	0.03254	356	1	0	1457	5	0	0.997207	0.997271	-0.029693	0.855033
9	135941932	rs141665160	CEL	0.001299	0.0001938	351	2	0	1422	7	0	0.986034	0.974761	0.0242527	0.855612
16	14341009	rs184936659	MKL2	0.0005654	6.177e-05	356	1	0	1459	5	0	0.997207	0.998636	-0.0294766	0.856018
1	200818980	rs6674599	CAMSAP2	0.01235	0.002402	345	7	0	1438	27	0	0.98324	0.999318	0.0123882	0.856421
1	224377389	rs138717762	DEGS1	0.00117	0	356	1	0	1460	5	0	0.997207	0.999318	-0.0293686	0.85651
22	36556836	rs148885226	APOL3	0.001399	6.153e-05	356	1	0	1460	5	0	0.997207	0.999318	-0.0293686	0.85651
22	38877304	rs144678116	KDELR3	0.002664	0.0003691	356	1	0	1460	5	0	0.997207	0.999318	-0.0293686	0.85651
12	57112735	rs200685659	NACA	0.0006995	0.0001956	357	1	0	1319	3	0	1	0.901774	0.0369928	0.856896
1	160264593	rs143115096	COPA	0.0006771	0.000123	356	1	0	1461	5	0	0.997207	1	-0.0292607	0.857002
19	17369127	rs148322290	USHBP1	0.002089	6.162e-05	355	1	0	1460	5	0	0.994413	0.999318	-0.0289256	0.858533
2	145156524	rs112005830	ZEB2	0.0009764	6.152e-05	355	1	0	1460	5	0	0.994413	0.999318	-0.0289256	0.858533
2	55253062	rs147845919	RTN4	0.0007252	0.008284	348	1	0	1432	5	0	0.97486	0.980218	-0.028839	0.858934
19	45322624	rs148391498	BCAM	0.0007655	0.0004307	354	1	0	1459	5	0	0.99162	0.998636	-0.0285898	0.860068
19	48250243	rs138693122	GLTSCR2	0.001962	0.0001231	354	1	0	1460	5	0	0.99162	0.999318	-0.0284822	0.860561
1	70819679	rs139667711	ANKRD13C	0.002193	0.0002582	353	1	0	1456	5	0	0.988827	0.996589	-0.0284688	0.860623
7	36438709	rs3735400	ANLN	0.1137	0.1212	260	71	2	1143	300	18	0.930168	0.996589	-0.00361309	0.860746
9	139405649	rs35136134	NOTCH1	0.003776	0.000719	344	3	0	1414	11	0	0.969274	0.972033	0.0186088	0.861361
1	39951304	rs138819868	MACF1	0.004027	0.0006768	354	3	0	1455	11	0	0.997207	1	0.0185975	0.861429
17	5424936	rs114529583	NLRP1	0.002137	0.02319	354	3	0	1455	11	0	0.997207	1	0.0185975	0.861429
17	73975075	rs145082938	ACOX1	0.001247	0.0184	353	1	0	1458	5	0	0.988827	0.997954	-0.0282533	0.86161
12	18891687	rs145563800	CAPZA3	0.0007518	6.159e-05	348	1	0	1438	5	0	0.97486	0.984311	-0.0281822	0.86194
22	21119148	rs61752244	PI4KA	0.001488	6.155e-05	353	1	0	1459	5	0	0.988827	0.998636	-0.0281457	0.862103
20	14306773	rs35253731	FLRT3	0.02366	0.123	336	18	0	1389	71	0	0.988827	0.995907	0.00746458	0.862529
1	110950295	rs147214807	LAMTOR5	0.007503	0.0008614	354	4	0	1447	18	0	1	0.999318	-0.0147393	0.862766
3	97311483	rs4857276	EPHA6	0.006731	0.003374	342	4	0	1414	15	0	0.96648	0.974761	0.0157655	0.863107
10	123996976	rs2295879	TACC2	0.3082	0.1567	147	172	25	653	635	152	0.960894	0.982265	-0.00246229	0.863535
17	44067382	rs2258689	MAPT	0.209	0.145	230	106	14	943	457	54	0.977654	0.991814	-0.00286321	0.863548
19	34791496	rs151200468	KIAA0355	0.002753	0.0001242	353	3	0	1448	11	0	0.994413	0.995225	0.0182835	0.863829
2	227946893	rs1800516	COL4A4	0.03752	0.03229	323	31	0	1311	115	3	0.988827	0.974761	0.0056649	0.864294
12	54974803	rs8407	PPP1R1A	0.3036	0.07103	159	152	34	661	622	137	0.963687	0.968622	0.00247004	0.864439
7	150501455	rs10378	TMEM176A	0.173	0.1612	234	103	8	1006	409	43	0.963687	0.994543	0.00298375	0.864491
2	153504371	rs182064759	FMNL2	0.003433	0.0005167	354	2	0	1421	7	0	0.994413	0.974079	0.0227856	0.864629
6	16145315	rs142124143	MYLIP	0.001864	0.001353	355	3	0	1455	11	0	1	1	0.0181531	0.864821
12	18435220	rs201018498	PIK3C2G	0.0007104	6.46e-05	342	1	0	1422	5	0	0.958101	0.973397	-0.0272109	0.866406
17	1028676	rs117732533	ABR	0.0116	0.001292	344	10	0	1428	37	1	0.988827	1	0.00944492	0.866526
1	207646163	rs34349246	CR2	0.01687	0.03403	342	13	0	1415	51	0	0.99162	1	0.00847503	0.866588
2	160862183	rs151215519	PLA2R1	0.001601	0.0009227	351	1	0	1460	5	0	0.98324	0.999318	-0.0271489	0.866684
19	41754430	rs35538872	AXL	0.00717	0.001292	353	4	0	1447	18	0	0.997207	0.999318	-0.0142929	0.866771
3	47908822	rs35736893	MAP4	0.001408	0.0001231	351	1	0	1461	5	0	0.98324	1	-0.0270419	0.867177
3	186570873	rs114155159	ADIPOQ	0.0005921	6.152e-05	351	1	0	1461	5	0	0.98324	1	-0.0270419	0.867177
7	150698349	rs150935488	NOS3	0.005148	0.0006776	345	3	0	1447	14	0	0.972067	0.996589	-0.0160517	0.867369
3	184019681	rs11545172	PSMD2	0.04674	0.007201	318	33	0	1330	127	3	0.980447	0.995907	0.00527231	0.867453
8	143994041	rs4545	CYP11B2	0.0192	0.02707	344	11	0	1418	46	1	0.99162	0.999318	-0.00860153	0.867567
13	32776604	rs138780336	FRY	0.009728	0.001033	349	8	0	1399	30	0	0.997207	0.974761	0.0108696	0.868441
19	39908214	rs73033371	PLEKHG2	0.05728	0.01017	316	36	0	1311	148	3	0.98324	0.997271	-0.00493357	0.868599
7	150656690	rs139544114	KCNH2	0.0006267	0.0001231	350	1	0	1460	5	0	0.980447	0.999318	-0.0267035	0.868738
18	9570161	rs199807748	PPP4R1	0.001188	0.000209	341	1	0	1424	5	0	0.955307	0.974761	-0.0265345	0.869526
5	43613046	rs35201656	NNT	0.04165	0.008	324	29	2	1339	122	5	0.99162	1	0.00508144	0.869594
19	50045878	rs34654230	RCN3	0.08207	0.1837	303	48	2	1144	186	8	0.986034	0.912688	-0.00433782	0.869894
13	42874595	rs63263761	AKAP11	0.002533	0.0004389	349	1	0	1459	5	0	0.977654	0.998636	-0.0263643	0.870306
8	27288514	rs61738530	PTK2B	0.004258	0.0008612	331	4	0	1450	16	0	0.935754	1	0.0141494	0.871618
2	211442212	rs114819130	CPS1	0.00937	0.001169	336	10	0	1424	40	0	0.96648	0.998636	0.00909091	0.872019
13	42874596	rs74623853	AKAP11	0.002533	0.0004379	348	1	0	1459	5	0	0.97486	0.998636	-0.0259177	0.872372
1	39802168	rs17570718	MACF1	0.01886	0.002953	343	12	0	1418	45	1	0.99162	0.998636	0.00821563	0.873485
1	169510139	rs13306334	F5	0.009771	0.005478	348	7	0	1437	27	0	0.99162	0.998636	0.0109244	0.873585
1	16378000	rs6650119	CLCNKB	0.1175	0.2178	281	67	3	1175	274	12	0.980447	0.996589	0.00348914	0.87362
19	45322904	rs149302547	BCAM	0.002169	0.0003096	354	2	0	1408	7	0	0.994413	0.965211	0.0213142	0.873641
19	18285944	rs11554159	IFI30	0.2625	0.2361	182	144	22	735	554	92	0.972067	0.942019	0.00246443	0.874804
14	93760476	rs138673267	BTBD7	0.001806	0.0003078	347	1	0	1460	5	0	0.972067	0.999318	-0.0253643	0.874939
3	148714249	rs143137713	GYG1	0.001811	0.0002461	347	1	0	1460	5	0	0.972067	0.999318	-0.0253643	0.874939
5	150947891	rs11739693	FAT2	0.003916	0.0002461	354	4	0	1451	15	0	1	1	0.0144044	0.875125
6	36076169	rs45496794	MAPK14	0.001038	0.0005536	347	1	0	1461	5	0	0.972067	1	-0.0252581	0.875433
11	117693413	rs35705701	FXYD6-FXYD2	0.01877	0.003283	342	13	0	1327	51	1	0.99162	0.940655	-0.00781993	0.875466
1	228333252	rs140917603	GUK1	0.0007839	0.0001868	346	1	0	1458	5	0	0.969274	0.997954	-0.0251293	0.876032
2	220046840	rs3210652	FAM134A	0.1414	0.02696	266	81	6	1101	332	30	0.986034	0.997954	-0.00298472	0.876163
9	71549847	rs55897616	PIP5K1B	0.07365	0.01206	294	44	2	1261	193	4	0.949721	0.994543	0.00403656	0.876793
6	119510904	rs117089274	MAN1A1	0.01449	0.002153	349	9	0	1427	39	0	1	1	-0.00900901	0.876851
5	41155088	rs41271067	C6	0.0119	0.0016	328	8	0	1427	37	0	0.938547	0.998636	-0.00911681	0.876919
19	9492370	rs2230752	ZNF177	0.582	0.6078	58	178	108	260	715	481	0.960894	0.993179	-0.00206778	0.877076
6	131179302	rs61731767	EPB41L2	0.04706	0.006951	328	28	1	1340	125	1	0.997207	1	-0.00505479	0.877151
2	24522800	rs61757119	ITSN2	0.01108	0.001052	338	5	0	1440	23	0	0.958101	0.997954	-0.0115298	0.877432
10	95123803	rs142449029	MYOF	0.002721	0.0003876	356	2	0	1420	9	0	1	0.974761	-0.0186323	0.877759
1	39806566	rs41270809	MACF1	0.03663	0.005662	312	23	0	1371	89	4	0.935754	0.998636	0.00545231	0.878145
9	130588920	rs139398993	ENG	0.001621	0	345	1	0	1460	5	0	0.96648	0.999318	-0.0244691	0.879106
1	110950439	rs6674775	LAMTOR5	0.4949	0.3414	94	161	87	366	716	346	0.955307	0.974079	-0.00199762	0.879934
5	71494208	rs149740474	MAP1B	0.007893	0.001415	350	7	0	1439	27	0	0.997207	1	0.0102423	0.881566
17	71196809	rs1026128	COG1	0.5353	0.5053	70	162	108	279	739	432	0.949721	0.989086	0.00198093	0.881764
1	179852074	rs1281378	TOR1AIP1	0.636	0.4231	44	163	137	182	620	558	0.960894	0.927694	-0.00212239	0.881802
6	143095633	rs62430681	HIVEP2	0.0169	0.002903	349	9	0	1395	34	0	1	0.974761	0.00918765	0.881871
1	32713033	rs41264003	FAM167B	0.001245	6.988e-05	354	2	0	1419	9	0	0.994413	0.974079	-0.0178434	0.882726
1	235922671	rs147756847	LYST	0.005168	0.001107	353	5	0	1443	22	0	1	0.999318	-0.0113627	0.882801
6	56351972	rs80260070	DST	0.002062	0.001679	351	3	0	1417	11	0	0.988827	0.974079	0.0157563	0.883071
14	75746690	rs1046117	FOS	0.7246	0.894	27	143	184	117	561	765	0.988827	0.984311	-0.00215866	0.883306
17	18148534	rs8821	FLII	0.02515	0.003449	321	14	1	1398	67	0	0.938547	0.999318	0.00634764	0.883364
12	29786126	rs142394560	TMTC1	0.005168	0.00123	349	4	0	1448	18	0	0.986034	1	-0.0123944	0.883915
8	145001031	rs55895668	PLEC	0.4248	0.8346	97	191	54	439	694	271	0.955307	0.957708	-0.00199892	0.884331
15	34127250	rs202181075	RYR3	0.002567	0.0002583	334	1	0	1424	5	0	0.935754	0.974761	-0.023322	0.884477
15	34520687	rs116858574	EMC4	0.01357	0.002522	348	9	0	1429	35	0	0.997207	0.998636	0.00870978	0.88577
4	6303197	rs55814513	WFS1	0.005837	0.0009861	352	5	0	1442	22	0	0.997207	0.998636	-0.0110244	0.886195
1	116937809	rs77217304	ATP1A1	0.0296	0.005106	332	22	0	1377	86	1	0.988827	0.998636	0.0055139	0.886432
13	111862344	rs146715616	ARHGEF7	0.002083	0.0001845	341	1	0	1461	5	0	0.955307	1	-0.0225675	0.888014
1	207304900	rs4844573	C4BPA	0.3498	0.7691	136	156	41	606	660	184	0.930168	0.989086	0.00190545	0.888928
1	179112145	rs1318056	ABL2	0.08484	0.1059	281	55	5	1160	257	10	0.952514	0.973397	-0.00314759	0.889121
16	1961842	rs112983972	HS3ST6	0.003642	0.06361	351	5	0	1431	19	0	0.994413	0.989086	0.0113636	0.889523
5	150928934	rs10044879	FAT2	0.00553	0.09296	352	5	0	1443	20	1	0.997207	0.998636	-0.0102535	0.89022
16	814942	rs34695957	MSLN	0.01042	0.1666	345	8	0	1416	29	1	0.986034	0.986357	0.00865196	0.890275
15	40584641	rs202225285	PLCB2	0.002059	0.0001297	330	1	0	1422	5	0	0.924581	0.973397	-0.0216895	0.89216
1	38227086	rs4653328	EPHA10	0.2935	0.4101	184	134	28	680	560	88	0.96648	0.905866	-0.00216093	0.892208
19	47823871	rs11880097	C5AR1	0.9842	0.9333	0	10	347	0	43	1422	0.997207	0.999318	0.00747678	0.892586
14	21551069	rs1958396	ARHGEF40	0.9042	0.9665	8	52	292	14	259	1187	0.98324	0.995907	0.00292145	0.893451
19	39914002	rs111487768	PLEKHG2	0.008861	0.001701	345	9	0	1373	32	1	0.988827	0.959072	0.00798955	0.894952
14	86089315	rs17646457	FLRT2	0.1459	0.03457	255	88	6	1077	355	29	0.97486	0.996589	0.00247834	0.895519
3	48726170	rs150229636	IP6K2	0.01006	0.002092	351	5	0	1444	20	1	0.994413	0.999318	-0.00973502	0.895628
2	185803364	rs3731834	ZNF804A	0.1763	0.06008	246	93	12	1004	416	38	0.980447	0.994543	-0.00230997	0.89574
17	5485367	rs12150220	NLRP1	0.4572	0.09124	102	159	77	408	685	312	0.944134	0.95839	-0.00172452	0.896506
4	3526642	rs2228158	LRPAP1	0.02295	0.01181	336	19	0	1385	79	1	0.99162	0.999318	-0.00523799	0.896747
2	220251685	rs11539909	DNPEP	0.02858	0.004326	321	20	0	1347	77	2	0.952514	0.972715	0.00512736	0.897096
1	166905927	rs33958744	ILDR2	0.1834	0.08061	226	110	6	977	421	51	0.955307	0.988404	-0.0022134	0.897239
5	136834138	rs111393448	SPOCK1	0.01115	0.002008	332	8	0	1380	35	0	0.949721	0.965211	-0.00787872	0.897342
14	105179184	rs142678449	INF2	0.01143	0.002436	339	9	0	1363	34	2	0.972067	0.954297	-0.00728524	0.897716
5	149433902	rs142435467	CSF1R	0.0006901	0	336	1	0	1460	5	0	0.941341	0.999318	-0.0204157	0.898189
14	75746805	rs150427794	FOS	0.002826	0.0002553	354	2	0	1373	7	0	0.994413	0.941337	0.0172425	0.898392
4	187630099	rs61733573	FAT1	0.006366	0.003486	355	3	0	1417	13	0	1	0.975443	-0.0128386	0.898412
1	207307932	rs116700161	C4BPA	0.004898	0.001238	321	2	0	1455	10	0	0.902235	0.999318	-0.0140766	0.899548
15	43317071	rs35069201	UBR1	0.02916	0.006705	331	17	0	1392	72	1	0.972067	0.999318	-0.00528292	0.899686
1	42693597	rs343376	FOXJ3	0.7946	0.7625	20	110	209	65	510	886	0.946927	0.996589	-0.00198388	0.900071
7	31690831	rs7799540	CCDC129	0.000283	0.1488	335	1	0	1460	5	0	0.938547	0.999318	-0.0199629	0.900344
19	39307103	rs2229259	ECH1	0.1063	0.02026	285	64	3	1184	257	19	0.98324	0.995907	-0.00269789	0.90067
10	90983509	rs147493628	LIPA	0.002273	0.0003709	330	2	0	1457	8	0	0.927374	0.999318	0.015333	0.900919
1	981353	rs116836855	AGRN	0.003545	0.0001238	356	2	0	1453	9	0	1	0.997271	-0.0149756	0.90093
7	1097933	rs61731818	GPR146	0.0015	0.000926	356	2	0	1454	9	0	1	0.997954	-0.0148669	0.901625
4	126238090	rs143534324	FAT4	0.003852	0.0005179	355	3	0	1411	11	0	1	0.969986	0.0132665	0.9019
5	71490962	rs1866374	MAP1B	0.8226	0.9698	7	109	223	40	450	955	0.946927	0.985675	0.0021352	0.90244
9	133738340	rs34549764	ABL1	0.004303	0.0003691	356	2	0	1456	9	0	1	0.999318	-0.0146498	0.903014
1	109806313	rs653635	CELSR2	0.1019	0.2433	281	64	3	1177	266	16	0.972067	0.995225	-0.00263115	0.903437
16	66944260	rs142042494	CDH16	0.001322	0	356	2	0	1457	9	0	1	1	-0.0145414	0.903708
19	12774196	rs45576136	MAN2B1	0.003525	0.0005536	356	2	0	1457	9	0	1	1	-0.0145414	0.903708
2	112786034	rs2230516	MERTK	0.002329	0.0006767	356	2	0	1457	9	0	1	1	-0.0145414	0.903708
3	30713794	rs35719192	TGFBR2	0.001393	0.0001847	356	2	0	1457	9	0	1	1	-0.0145414	0.903708
2	118732831	rs17512204	CCDC93	0.07541	0.01181	295	46	4	1238	217	8	0.963687	0.997954	-0.00288174	0.904958
1	39847730	rs79306726	MACF1	0.004062	0.002338	355	2	0	1456	9	0	0.997207	0.999318	-0.0142061	0.905858
11	57480270	rs143908831	TMX2	0.00168	0.000247	355	2	0	1456	9	0	0.997207	0.999318	-0.0142061	0.905858
19	33467575	rs148106526	C19orf40	0.003121	0.0003692	355	2	0	1456	9	0	0.997207	0.999318	-0.0142061	0.905858
14	76249759	rs148677697	TTLL5	0.01794	0.003137	345	11	0	1416	47	0	0.994413	0.997954	-0.00625624	0.906004
1	179078052	rs55892721	ABL2	0.003992	0.0004922	355	2	0	1457	9	0	0.997207	1	-0.0140979	0.906552
4	87638213	rs201331872	PTPN13	0.001678	0.0002587	323	1	0	1420	5	0	0.905028	0.972033	-0.018646	0.90664
3	124728626	rs6438869	HEG1	0.6482	0.5391	44	148	153	165	646	606	0.963687	0.966576	0.00164491	0.906945
8	144996830	rs193257576	PLEC	0.005025	0.00124	353	4	0	1406	17	0	0.997207	0.970668	-0.010206	0.907629
10	79580976	rs41274586	DLG5	0.01781	0.003323	345	12	0	1412	51	0	0.997207	0.997954	-0.00588124	0.908107
13	114175032	rs2260335	TMCO3	0.1142	0.3562	264	64	9	1133	300	25	0.941341	0.994543	0.00225918	0.908406
1	169509739	rs6007	F5	0.003401	0.0004923	353	2	0	1453	9	0	0.99162	0.997271	-0.0136414	0.909487
1	16456763	rs35903225	EPHA2	0.02664	0.005231	339	19	0	1386	78	1	1	0.999318	-0.00461789	0.90956
11	128709126	rs59172778	KCNJ1	0.01164	0.00203	350	6	0	1440	26	0	0.994413	1	-0.00803073	0.909645
7	11633116	rs61996274	THSD7A	0.005696	0.0005167	354	4	0	1412	17	0	1	0.974761	-0.00997681	0.909654
4	126239986	rs1039808	FAT4	0.4435	0.5726	110	174	67	460	674	280	0.980447	0.964529	0.00151583	0.909919
7	47968927	rs2686817	PKD1L1	0.4939	0.4939	89	173	85	362	746	352	0.969274	0.995907	-0.00147717	0.911087
4	187509931	rs192609167	FAT1	0.007683	0.001356	354	4	0	1414	15	0	1	0.974761	0.0103001	0.911223
14	74428000	rs2074930	COQ6	0.04132	0.1598	333	23	0	1369	93	2	0.994413	0.998636	-0.00407043	0.912023
7	131195712	rs12670788	PODXL	0.4678	0.0881	96	180	70	436	697	320	0.96648	0.991132	0.00143911	0.912315
3	133342192	rs61758061	TOPBP1	0.01035	0.001233	347	6	0	1399	23	0	0.986034	0.969986	0.00815657	0.913151
3	12858966	rs17037287	CAND2	0.005426	0.0005819	354	4	0	1412	15	0	1	0.973397	0.0100733	0.913206
11	108196896	rs56009889	ATM	0.0002728	6.152e-05	329	1	0	1460	5	0	0.921788	0.999318	-0.017235	0.913417
1	236141174	rs3213190	NID1	0.1773	0.3559	232	103	9	988	427	46	0.960894	0.996589	-0.00185881	0.913864
5	75991346	rs61739347	IQGAP2	0.001111	0.0001846	329	1	0	1461	5	0	0.921788	1	-0.0171322	0.913913
6	56417545	rs4715631	DST	0.7123	0.6306	26	156	165	124	589	693	0.969274	0.959072	-0.00158719	0.914819
16	89350038	rs2279348	ANKRD11	0.7228	0.6323	20	154	175	119	555	763	0.97486	0.980218	-0.00157261	0.915333
4	108948850	rs140413151	HADH	0.003024	0.0005539	328	1	0	1460	5	0	0.918994	0.999318	-0.0167785	0.915621
4	3526645	rs11549516	LRPAP1	0.03592	0.03636	331	21	2	1363	100	3	0.988827	1	-0.00364989	0.915822
4	187518871	rs2306989	FAT1	0.004435	0.07015	352	4	0	1411	17	0	0.994413	0.974079	-0.00918348	0.91669
10	123970569	rs2295874	TACC2	0.1097	0.06657	284	63	5	1163	261	17	0.98324	0.982947	0.0022427	0.91757
6	144820481	rs35042870	UTRN	0.004247	0.0007383	343	5	0	1445	20	0	0.972067	0.999318	0.00816555	0.918058
8	106814656	rs2920048	ZFPM2	0.1425	0.02569	256	81	8	1042	349	27	0.963687	0.967258	-0.00197242	0.918117
8	80976802	rs35584545	TPD52	0.01118	0.002707	344	9	0	1430	36	0	0.986034	1	0.00608794	0.918828
1	207646898	rs4308977	CR2	0.3092	0.5026	157	143	34	680	629	149	0.932961	0.994543	-0.00141416	0.919204
6	112382313	rs1230345	WISP3	0.2723	0.4639	177	148	26	744	597	113	0.980447	0.991814	0.00148029	0.920048
7	97933588	rs35637370	BAIAP2L1	0.008787	0.001234	350	8	0	1429	32	1	1	0.997271	-0.00607794	0.920161
9	712060	rs4465020	KANK1	0.3975	0.06988	136	163	53	545	696	209	0.98324	0.989086	-0.00136376	0.920378
1	120468201	rs41313282	NOTCH2	0.005145	0.0009947	354	4	0	1423	17	0	1	0.982265	-0.00873596	0.920666
13	113732707	rs145119738	MCF2L	0.001209	0.0001876	325	1	0	1453	4	0	0.910615	0.993861	0.0172103	0.920859
2	24483997	rs41281487	ITSN2	0.0009524	0.0001845	327	1	0	1461	4	0	0.916201	0.999318	0.0171141	0.921316
4	88036146	rs147629221	AFF1	0.004856	0.0007397	355	3	0	1444	13	0	1	0.993861	-0.00983185	0.921671
1	151115007	rs35817752	SEMA6C	0.01093	0.001439	348	7	0	1431	30	0	0.99162	0.996589	-0.00642633	0.922335
5	43616091	rs145205428	NNT	0.001118	0.0004307	328	1	0	1462	4	0	0.918994	1	0.0167598	0.922997
22	24709420	rs35783914	SPECC1L	0.005512	0.0008612	349	2	0	1456	9	0	0.980447	0.999318	-0.0115336	0.923113
1	207646923	rs17616	CR2	0.3085	0.3862	160	145	35	690	621	148	0.949721	0.995225	0.00134774	0.923182
2	70033584	rs2228203	ANXA4	0.1921	0.3122	223	114	8	956	450	52	0.963687	0.994543	-0.00161955	0.923515
14	32562733	rs151151743	ARHGAP5	0.001588	0.02322	325	1	0	1445	4	0	0.910615	0.988404	0.0163842	0.924778
16	81922813	rs1143687	PLCG2	0.06521	0.009504	301	45	0	1209	171	6	0.96648	0.94543	-0.00260657	0.92479
20	62196253	rs310631	HELZ2	0.4174	0.4489	118	158	69	452	687	259	0.963687	0.953615	-0.00127236	0.925253
19	48601512	rs11564538	PLA2G4C	0.05261	0.02897	315	33	2	1312	148	2	0.977654	0.997271	0.00278294	0.92527
21	32639197	rs141720377	TIAM1	0.01124	0.002463	349	8	0	1429	34	0	0.997207	0.997954	-0.00581177	0.925358
5	43653243	rs41271083	NNT	0.0408	0.007752	326	29	2	1337	123	5	0.997207	0.999318	0.00287613	0.92592
8	104427354	rs146475888	DCAF13	0.00758	0.0009459	353	5	0	1405	19	0	1	0.971351	0.00753697	0.927121
15	22963816	rs138734959	CYFIP1	0.0006417	0.000123	330	1	0	1462	4	0	0.924581	1	0.0158482	0.927312
4	88957446	rs138132026	PKD2	0.0008906	0.0002461	330	1	0	1462	4	0	0.924581	1	0.0158482	0.927312
5	67588148	rs3730089	PIK3R1	0.1545	0.384	232	92	10	1019	400	43	0.932961	0.997271	0.00156598	0.92799
2	73868538	rs72635972	NAT8	0.006436	0.03845	348	7	0	1436	30	0	0.99162	1	-0.00587808	0.928867
1	120458270	rs75831573	NOTCH2	0.006605	0.001169	355	3	0	1453	13	0	1	1	-0.00884956	0.929342
12	94976070	rs138008625	TMCC3	0.004425	0.005352	355	3	0	1453	13	0	1	1	-0.00884956	0.929342
1	207646462	rs17615	CR2	0.3107	0.3868	162	144	37	683	627	147	0.958101	0.993861	0.00121743	0.930782
19	48248907	rs78530808	GLTSCR2	0.01731	0.00842	340	12	0	1399	48	0	0.98324	0.98704	0.00448534	0.93143
1	12313827	rs61774897	VPS13D	0.003369	0.000123	332	1	0	1462	4	0	0.930168	1	0.0149387	0.931602
22	36537871	rs140252051	APOL3	0.004367	0.0009844	354	3	0	1452	13	0	0.997207	0.999318	-0.00851329	0.931977
13	111290628	rs41275124	CARKD	0.0527	0.007043	324	31	0	1338	122	4	0.99162	0.998636	-0.00272123	0.931979
7	47874630	rs66755489	PKD1L1	0.132	0.2787	267	73	6	1125	320	18	0.96648	0.997954	0.0017084	0.932434
3	186953932	rs72549154	MASP1	0.0324	0.1505	333	22	0	1364	92	0	0.99162	0.993179	-0.00324618	0.932694
5	95091201	rs34899	RHOBTB3	0.4183	0.3828	123	152	70	477	725	249	0.963687	0.989768	0.001118	0.933143
19	17305781	rs45541337	MYO9B	0.03382	0.2221	328	28	0	1312	112	1	0.994413	0.972033	-0.00289463	0.933602
22	36556823	rs132653	APOL3	0.8257	0.4861	10	100	239	61	384	1015	0.97486	0.995907	0.00139758	0.933764
5	149449827	rs34951517	CSF1R	0.01439	0.002953	334	11	0	1418	46	1	0.963687	0.999318	-0.00416164	0.935139
8	23305357	rs142458188	ENTPD4	0.00458	0.0008612	353	3	0	1452	13	0	0.994413	0.999318	-0.00806787	0.935474
4	110681527	rs112534524	CFI	0.001909	0.0006767	334	1	0	1462	4	0	0.935754	1	0.0140312	0.935869
11	60899767	rs754382	VPS37C	0.6635	0.875	32	167	154	134	606	602	0.986034	0.915416	-0.00121842	0.936026
1	156642155	rs114406081	NES	0.012	0.001785	336	8	0	1430	33	0	0.960894	0.997954	0.00486148	0.937565
8	27309026	rs41276293	PTK2B	0.004672	0.0006154	347	4	0	1450	16	0	0.980447	1	0.00690039	0.938081
5	179320447	rs150353898	TBC1D9B	0.001202	0.0001232	335	1	0	1461	4	0	0.938547	0.999318	0.0134744	0.938479
14	88450770	rs1805078	GALC	0.057	0.009815	300	36	0	1282	143	4	0.938547	0.974761	0.00228974	0.938511
3	121414217	rs35674179	GOLGB1	0.1	0.2014	282	66	2	1186	266	12	0.977654	0.998636	0.00170663	0.938707
5	172196752	rs34471628	DUSP1	0.03663	0.005106	332	24	0	1370	91	3	0.994413	0.998636	0.00278985	0.938897
6	151161116	rs61742396	PLEKHG1	0.04007	0.02178	329	25	0	1360	99	3	0.988827	0.997271	-0.00269476	0.93901
12	14659926	rs75778757	PLBD1	0.007259	0.001046	327	4	0	1449	17	0	0.924581	1	0.00635457	0.94051
3	12856856	rs2305398	CAND2	0.6179	0.9217	57	147	147	194	667	552	0.980447	0.963847	0.00102502	0.940857
2	64685430	rs147305037	LGALSL	0.01011	0.001108	348	5	0	1445	20	0	0.986034	0.999318	0.00591188	0.940882
6	151161836	rs17054318	PLEKHG1	0.04031	0.02197	329	25	0	1361	99	3	0.988827	0.997954	-0.00258457	0.941486
2	46603764	rs150797491	EPAS1	0.005933	0.001538	348	5	0	1447	18	1	0.986034	1	0.00556839	0.942088
5	75991420	rs17681908	IQGAP2	0.0002201	0.000123	337	1	0	1461	4	0	0.944134	0.999318	0.0125695	0.942709
2	48807869	rs62135239	STON1-GTF2A1L	0.01184	0.001538	348	7	0	1435	28	0	0.99162	0.997954	0.00482333	0.943207
14	76368544	rs1133834	TTLL5	0.1786	0.5211	219	102	12	972	419	64	0.930168	0.992497	0.00115343	0.943564
4	87732228	rs61730643	PTPN13	0.001611	0.0005167	329	1	0	1424	4	0	0.921788	0.974079	0.0123217	0.943868
14	102568367	rs8005905	HSP90AA1	0.8915	0.6555	6	67	278	14	304	1145	0.980447	0.997954	0.00147106	0.943877
2	55252795	rs80121116	RTN4	0.008206	0.000864	324	5	0	1440	21	1	0.918994	0.997271	-0.004854	0.945701
15	25926152	rs2076745	ATP10A	0.005565	0.001784	354	4	0	1449	17	0	1	1	-0.00586324	0.946412
11	66834232	rs149901958	RHOD	0.005681	0.002399	348	3	0	1454	12	0	0.980447	1	0.00688124	0.946437
22	36624231	rs118097350	APOL2	0.01011	0.001414	352	5	0	1430	21	0	0.997207	0.989768	-0.00522317	0.947079
6	152658062	rs117501809	SYNE1	0.03555	0.005967	327	22	1	1368	95	2	0.977654	0.999318	0.0023287	0.948339
12	94975829	rs149007412	TMCC3	0.007459	0.001107	354	4	0	1450	15	1	1	1	-0.00534798	0.948818
13	77699596	rs34474844	MYCBP2	0.03868	0.006465	325	21	4	1345	117	3	0.977654	0.999318	-0.00203102	0.949218
2	189861933	rs35795890	COL3A1	0.006621	0.003137	353	4	0	1449	17	0	0.997207	1	-0.00541726	0.950441
3	133356790	rs17301766	TOPBP1	0.2004	0.07421	228	106	15	926	444	54	0.97486	0.971351	0.00102507	0.951429
4	41648767	rs148133956	LIMCH1	0.007516	0.001353	350	8	0	1434	32	0	1	1	0.00381166	0.952167
16	68719113	rs34494880	CDH3	0.07368	0.01113	299	40	2	1280	179	4	0.952514	0.997954	0.00157138	0.953277
12	13364484	rs147023177	EMP1	0.002852	0.0002461	350	3	0	1454	12	0	0.986034	1	0.0059867	0.953473
6	102516260	rs2235076	GRIK2	0.02538	0.004569	332	19	0	1384	78	0	0.980447	0.997271	0.0024031	0.953561
1	207782916	rs4844609	CR1	0.9759	0.9966	0	18	338	3	67	1352	0.994413	0.969986	0.00238755	0.954311
10	123996970	rs61753077	TACC2	0.03495	0.007138	325	31	0	1340	121	4	0.994413	0.999318	-0.00181573	0.954731
1	39900230	rs138450442	MACF1	0.0007122	0.03414	343	1	0	1462	4	0	0.960894	1	0.0099723	0.954771
1	39917864	rs146089082	MACF1	0.0006015	0.0001849	343	1	0	1462	4	0	0.960894	1	0.0099723	0.954771
4	40818179	rs112788816	APBB2	0.0193	0.003939	345	13	0	1379	49	1	1	0.974761	0.00280203	0.955471
1	62734089	rs17123306	KANK4	0.04039	0.194	324	27	2	1338	122	4	0.986034	0.998636	-0.00175439	0.955478
1	236175327	rs3738531	NID1	0.09959	0.1086	284	64	0	1202	251	10	0.972067	0.997954	-0.00127384	0.955894
5	149509446	rs41287110	PDGFRB	0.02852	0.004183	333	21	1	1369	92	2	0.99162	0.997954	-0.00202263	0.955977
6	24843740	rs34016544	FAM65B	0.009717	0.08546	347	10	0	1382	37	1	0.997207	0.968622	0.00313966	0.955999
13	42876091	rs17063163	AKAP11	0.006572	0.0007382	351	4	0	1448	16	0	0.99162	0.998636	0.00489161	0.956254
11	88045583	rs217086	CTSC	0.8467	0.9137	8	97	253	46	367	1049	1	0.997271	-0.000970985	0.956461
1	100928377	rs61755295	CDC14A	0.0005462	0.0001845	344	1	0	1462	4	0	0.963687	1	0.00952381	0.956842
1	35824639	rs147284119	ZMYM4	0.003292	0.0006153	337	2	0	1454	9	0	0.946927	0.997954	-0.00634486	0.957219
10	97096555	rs114088633	SORBS1	0.01703	0.002953	351	7	0	1436	28	0	1	0.998636	0.00358142	0.957912
1	207782769	rs41274768	CR1	0.02782	0.004908	340	17	0	1362	63	2	0.997207	0.973397	0.00226763	0.958589
13	72063188	rs199546133	DACH1	0.0006988	6.458e-05	336	1	0	1424	4	0	0.941341	0.974079	0.00909091	0.958839
4	151242409	rs62346982	LRBA	0.00817	0.001483	352	4	0	1449	16	0	0.994413	0.999318	0.00455303	0.959305
11	120340060	rs2305013	ARHGEF12	0.05205	0.008161	309	27	1	1307	114	5	0.941341	0.972715	-0.00162251	0.959492
13	99582495	rs199901746	DOCK9	0.001937	0.000401	332	1	0	1405	4	0	0.930168	0.961119	0.00886586	0.959877
1	150599849	rs78646592	ENSA	0.02494	0.004322	313	15	0	1400	64	2	0.916201	1	-0.00210471	0.960424
5	40955561	rs1063499	C7	0.598	0.3198	60	160	124	230	697	491	0.960894	0.967258	0.000650107	0.962
11	92534442	rs3847531	FAT3	0.8537	0.7465	7	86	257	31	346	1044	0.977654	0.969304	0.000901829	0.962211
7	150325175	rs13234724	GIMAP6	0.2068	0.07671	222	115	12	934	465	59	0.97486	0.994543	-0.000774065	0.962507
11	18303533	rs61884288	HPS5	0.03723	0.006705	327	26	1	1350	113	2	0.988827	0.999318	-0.00156913	0.962696
17	40950135	rs61757405	COA3	0.0007122	0.0001846	347	1	0	1462	4	0	0.972067	1	0.00818132	0.963019
7	36445856	rs197367	ANLN	0.6316	0.446	45	157	140	183	689	585	0.955307	0.993861	0.000634439	0.963193
21	34923617	rs141608426	SON	0.004951	0.0009227	353	4	0	1449	16	0	0.997207	0.999318	0.00410655	0.963324
2	24439048	rs3731625	ITSN2	0.08436	0.04721	292	57	2	1219	234	11	0.980447	0.998636	-0.00105736	0.96381
11	62297162	rs75855515	AHNAK	0.03078	0.04779	333	18	0	1389	76	0	0.980447	0.999318	-0.00189043	0.963974
12	18891215	rs201041077	CAPZA3	0.0003246	0.0001853	345	1	0	1451	4	0	0.96648	0.992497	0.00790646	0.964281
7	131195959	rs3735035	PODXL	0.4671	0.08772	95	181	68	436	701	319	0.960894	0.993179	0.000573648	0.964986
1	156542294	rs60225867	IQGAP3	0.0003696	0.2229	348	1	0	1462	4	0	0.97486	1	0.00773481	0.965067
7	11581121	rs47	THSD7A	0.7459	0.9605	22	124	203	68	542	803	0.97486	0.963847	-0.000697741	0.965259
1	16531263	rs61749279	ARHGEF19	0.01339	0.002101	314	9	0	1418	40	0	0.902235	0.994543	0.00238017	0.966011
17	38324554	rs41283419	CASC3	0.007762	0.0003691	354	4	0	1450	16	0	1	1	0.0037694	0.966355
10	123845115	rs61753073	TACC2	0.004493	0.0005019	355	3	0	1382	12	0	1	0.950887	-0.00437536	0.966645
5	150947162	rs114337863	FAT2	0.02628	0.004368	339	19	0	1389	77	0	1	1	0.00173611	0.966772
2	218669288	rs61740054	TNS1	0.004338	0.0004307	354	4	0	1449	16	0	1	0.999318	0.00366057	0.967333
10	45959762	rs41301623	MARCH8	0.005621	0.001047	354	3	0	1454	12	0	0.997207	1	0.00420354	0.967433
7	5642987	rs111761155	FSCN1	0.00484	0.009303	354	3	0	1454	12	0	0.997207	1	0.00420354	0.967433
12	45782052	rs142960268	ANO6	0.0024	0.0006152	344	3	0	1452	13	0	0.969274	0.999318	-0.00403675	0.967434
4	41652521	rs147874816	LIMCH1	0.002175	0.0004947	353	2	0	1458	8	0	0.99162	1	0.00508007	0.967765
21	45503121	rs2071152	TRAPPC10	0.1577	0.6292	242	84	11	1021	390	33	0.941341	0.984993	-0.000722257	0.968044
5	112102960	rs139196838	APC	0.0007648	0.0003076	349	1	0	1460	4	0	0.977654	0.998636	0.00707573	0.968084
11	111784401	rs4252589	HSPB2	0.007115	0.0009229	352	6	0	1440	25	0	1	0.999318	-0.00288018	0.968097
22	36745146	rs147122501	MYH9	0.00423	0.0007998	354	3	0	1453	12	0	0.997207	0.999318	0.00409519	0.968279
1	161017761	rs112388093	ARHGAP30	0.02541	0.008132	341	16	0	1401	65	0	0.997207	1	0.00177886	0.968564
2	9540915	rs41264169	ASAP2	0.005184	0.0009924	354	4	0	1447	16	0	1	0.997954	0.00344253	0.96929
12	57867885	rs61758883	ARHGAP9	0.004901	0.0004943	353	3	0	1447	12	0	0.994413	0.995225	0.00388889	0.969889
1	27739150	rs149705388	WASF2	0.002329	6.152e-05	354	2	0	1458	8	0	0.994413	1	0.00463576	0.970608
8	12947789	rs139251311	DLC1	0.002404	0.0003077	354	2	0	1458	8	0	0.994413	1	0.00463576	0.970608
3	49166460	rs61729152	LAMB2	0.01866	0.0038	344	12	0	1394	46	1	0.994413	0.982947	0.00189215	0.970688
11	35456085	rs138978009	PAMR1	0.005093	0.0009843	355	3	0	1454	12	0	1	1	0.00375898	0.970901
11	75509352	rs140793537	DGAT2	0.003668	0.001722	355	3	0	1454	12	0	1	1	0.00375898	0.970901
12	96641121	rs118124881	ELK3	0.003685	0.0007998	355	3	0	1454	12	0	1	1	0.00375898	0.970901
2	227954599	rs2229814	COL4A4	0.4914	0.5078	89	174	76	380	703	328	0.946927	0.962483	-0.000469306	0.97207
3	124053260	rs35057827	KALRN	0.000731	6.166e-05	351	1	0	1460	4	0	0.98324	0.998636	0.00618443	0.972151
11	92538405	rs62622785	FAT3	0.0457	0.008073	292	34	0	1281	146	1	0.910615	0.974079	0.00104968	0.972359
1	236154319	rs138322087	NID1	0.003075	0.0003089	355	3	0	1452	12	0	1	0.998636	0.00354178	0.972593
12	70963619	rs2304821	PTPRB	0.09375	0.08822	289	64	3	1159	256	13	0.994413	0.974079	-0.000769845	0.972767
17	8218585	rs142119277	ARHGEF15	0.003959	0.0003217	350	2	0	1363	8	0	0.98324	0.935198	-0.00431991	0.973069
1	214542934	rs61749333	PTPN14	0.001486	0.0001845	355	2	0	1458	8	0	0.997207	1	0.00419195	0.973444
3	124117557	rs61745397	KALRN	0.003812	0.0005537	355	2	0	1458	8	0	0.997207	1	0.00419195	0.973444
11	46401108	rs76583617	DGKZ	0.006184	0.0009415	343	4	0	1347	16	0	0.969274	0.929741	-0.00295858	0.973928
12	121666646	rs25644	P2RX4	0.1135	0.1172	280	66	5	1155	298	10	0.980447	0.997954	-0.00070044	0.973997
21	34924863	rs144188863	SON	0.002418	0.0003077	355	2	0	1457	8	0	0.997207	0.999318	0.00408389	0.974133
1	236228234	rs147109154	NID1	0.0009427	0.0004047	332	1	0	1377	4	0	0.930168	0.942019	0.00573435	0.974203
18	57026361	rs33926449	LMAN1	0.08628	0.1403	281	59	2	1199	241	14	0.955307	0.991814	-0.000728584	0.974266
4	148968172	rs144604709	ARHGAP10	0.003016	0.0004306	355	2	0	1456	8	0	0.997207	0.998636	0.0039757	0.974824
11	62297555	rs148312144	AHNAK	0.00073	0.000123	353	1	0	1462	4	0	0.988827	1	0.00550964	0.975221
15	22956327	rs149345972	CYFIP1	0.0007544	6.651e-05	357	1	0	1380	4	0	1	0.944065	-0.00552677	0.975654
17	66422292	rs77156594	WIPI1	0.001091	0.000123	353	1	0	1461	4	0	0.988827	0.999318	0.00540243	0.975708
20	19662560	rs138584821	SLC24A3	0.001538	0.0003076	353	1	0	1461	4	0	0.988827	0.999318	0.00540243	0.975708
22	36538053	rs6000152	APOL3	0.0006787	0.07185	353	1	0	1461	4	0	0.988827	0.999318	0.00540243	0.975708
4	77661636	rs147449815	SHROOM3	0.001342	0.0003865	356	1	0	1377	4	0	0.997207	0.942019	-0.00542412	0.976102
1	208072455	rs146237257	CD34	0.001793	0.0003691	356	2	0	1458	8	0	1	1	0.00374862	0.976271
2	74592252	rs72659383	DCTN1	0.001802	0.0002461	356	2	0	1458	8	0	1	1	0.00374862	0.976271
2	173355989	rs138874769	ITGA6	0.001144	0.001046	356	2	0	1458	8	0	1	1	0.00374862	0.976271
3	124117549	rs145790621	KALRN	0.003215	0.0002461	356	2	0	1458	8	0	1	1	0.00374862	0.976271
5	150943061	rs138913417	FAT2	0.002629	0.0002461	356	2	0	1458	8	0	1	1	0.00374862	0.976271
5	176886119	rs34692220	DBN1	0.002394	0	353	1	0	1459	4	0	0.988827	0.997954	0.00518764	0.976683
15	55651926	rs191441883	CCPG1	0.004717	0.0008402	321	2	0	1412	9	0	0.902235	0.969304	-0.00340975	0.976865
9	139840560	rs17613	C8G	0.1382	0.1848	262	67	10	1063	324	19	0.946927	0.959072	-0.000579698	0.976889
20	34459706	rs140335933	PHF20	0.002967	0.0003081	356	2	0	1457	8	0	1	0.999318	0.00364038	0.976961
2	189898846	rs147420365	COL5A2	0.0006075	0.0002461	354	1	0	1462	4	0	0.99162	1	0.00506608	0.977235
3	121353086	rs147706872	HCLS1	0.0005979	0	354	1	0	1462	4	0	0.99162	1	0.00506608	0.977235
8	134271469	rs2233328	NDRG1	0.001477	6.153e-05	354	1	0	1462	4	0	0.99162	1	0.00506608	0.977235
3	111672825	rs3749298	PHLDB2	0.0752	0.05005	294	53	1	1238	216	8	0.972067	0.997271	-0.000694088	0.977381
14	45605405	rs142007602	FANCM	0.002822	0.0004307	356	2	0	1456	8	0	1	0.998636	0.00353201	0.977652
14	76249778	rs142169707	TTLL5	0.003941	0.0003077	356	2	0	1456	8	0	1	0.998636	0.00353201	0.977652
16	69725697	rs56368098	NFAT5	0.002586	0.0005537	354	1	0	1461	4	0	0.99162	0.999318	0.00495868	0.977722
2	44457558	rs139541400	PPM1B	0.004183	0.001356	329	3	0	1451	13	0	0.927374	0.998636	0.00266854	0.978176
1	82409337	rs147030277	LPHN2	0.001466	0.0002461	354	1	0	1460	4	0	0.99162	0.998636	0.00485116	0.978209
7	157414122	rs150434369	PTPRN2	0.000343	0	354	1	0	1460	4	0	0.99162	0.998636	0.00485116	0.978209
8	11142438	rs141460029	MTMR9	0.0005808	0.0001862	354	1	0	1460	4	0	0.99162	0.998636	0.00485116	0.978209
15	89169954	rs61752779	AEN	0.009148	0.05057	348	8	0	1363	31	0	0.994413	0.950887	0.00173837	0.978741
19	12768948	rs35836657	MAN2B1	0.123	0.01876	262	67	6	1082	291	18	0.935754	0.94884	0.000555943	0.978782
7	150696076	rs149539813	NOS3	0.001916	0.0004354	355	2	0	1450	8	0	0.997207	0.994543	0.0033241	0.978975
1	179079420	rs148985886	ABL2	0.001719	0.000123	355	1	0	1462	4	0	0.994413	1	0.004623	0.979243
18	21118536	rs150334966	NPC1	0.001134	6.152e-05	355	1	0	1462	4	0	0.994413	1	0.004623	0.979243
3	30733044	rs112215250	TGFBR2	0.0005727	0	355	1	0	1462	4	0	0.994413	1	0.004623	0.979243
6	56485396	rs148413592	DST	0.0008739	6.156e-05	355	1	0	1462	4	0	0.994413	1	0.004623	0.979243
6	94120318	rs41273629	EPHA7	0.00169	0.0005538	355	1	0	1462	4	0	0.994413	1	0.004623	0.979243
1	214557196	rs61749334	PTPN14	0.003653	0.0007404	356	2	0	1453	8	0	1	0.996589	0.00320619	0.979725
8	42036577	rs1136159	PLAT	0.1281	0.0266	266	70	8	1116	322	22	0.960894	0.995907	-0.000478213	0.98062
8	131124559	rs966185	ASAP1	0.4616	0.2653	103	173	71	426	731	291	0.969274	0.987722	0.000323903	0.980652
20	44540037	rs151157782	PLTP	0.00145	0	343	1	0	1409	4	0	0.960894	0.963847	0.00422374	0.981051
10	99025673	rs138934575	ARHGAP19-SLIT1	0.002163	0.0001845	356	1	0	1462	4	0	0.997207	1	0.00418042	0.981246
13	45149973	rs140514784	TSC22D1	0.00221	0.0005546	356	1	0	1462	4	0	0.997207	1	0.00418042	0.981246
18	43311054	rs113029149	SLC14A1	0.00197	0.07191	356	1	0	1462	4	0	0.997207	1	0.00418042	0.981246
17	3567049	rs143045421	TAX1BP3	0.006442	0.000659	331	5	0	1374	21	0	0.938547	0.951569	-0.00182721	0.981361
1	57406638	rs41286844	C8B	0.001884	0.0003076	356	1	0	1461	4	0	0.997207	0.999318	0.00407265	0.981733
1	153655903	rs41302111	NPR1	0.0008533	0	356	1	0	1461	4	0	0.997207	0.999318	0.00407265	0.981733
1	200819229	rs150711965	CAMSAP2	0.001241	0.0003076	356	1	0	1461	4	0	0.997207	0.999318	0.00407265	0.981733
17	40939342	rs55997156	WNK4	0.00102	0.0002461	356	1	0	1461	4	0	0.997207	0.999318	0.00407265	0.981733
19	34833022	rs145625075	KIAA0355	0.001251	0	356	1	0	1461	4	0	0.997207	0.999318	0.00407265	0.981733
9	33941786	rs140922028	UBAP2	0.0007472	0	356	1	0	1461	4	0	0.997207	0.999318	0.00407265	0.981733
5	148712369	rs147244122	AFAP1L1	0.0004697	0.001241	354	1	0	1452	4	0	0.99162	0.993179	0.00398671	0.982122
7	27570942	rs140422741	HIBADH	0.00165	0.0004308	356	1	0	1460	4	0	0.997207	0.998636	0.00396476	0.982221
3	194181527	rs143954739	ATP13A3	0.0009017	0.0001938	347	1	0	1423	4	0	0.972067	0.973397	0.0039548	0.982267
11	33308289	rs144907072	HIPK3	0.00208	0.000372	356	1	0	1459	4	0	0.997207	0.997954	0.00385675	0.982709
1	39895535	rs148290248	MACF1	0.0007826	0.0001846	357	1	0	1462	4	0	1	1	0.00373832	0.983243
1	150970680	rs143579361	FAM63A	0.001671	0.0004307	357	1	0	1462	4	0	1	1	0.00373832	0.983243
1	155110693	rs147850817	SLC50A1	0.002092	6.152e-05	357	1	0	1462	4	0	1	1	0.00373832	0.983243
1	156641131	rs147868002	NES	0.0007402	0.0002463	357	1	0	1462	4	0	1	1	0.00373832	0.983243
1	161019057	rs139973145	ARHGAP30	0.0009193	0.0002467	357	1	0	1462	4	0	1	1	0.00373832	0.983243
11	47196821	rs117324352	ARFGAP2	0.0019	0.0004307	357	1	0	1462	4	0	1	1	0.00373832	0.983243
11	62285208	rs149505116	AHNAK	0.0007209	0.000123	357	1	0	1462	4	0	1	1	0.00373832	0.983243
11	62285541	rs139375615	AHNAK	0.002014	0.0003691	357	1	0	1462	4	0	1	1	0.00373832	0.983243
11	62298057	rs144522259	AHNAK	0.0009845	0.000123	357	1	0	1462	4	0	1	1	0.00373832	0.983243
12	48238711	rs78942213	VDR	0.0003341	0.000123	357	1	0	1462	4	0	1	1	0.00373832	0.983243
12	96180964	rs144954541	NTN4	0.0001055	0	357	1	0	1462	4	0	1	1	0.00373832	0.983243
12	112940006	rs148176616	PTPN11	0.0006881	0.0002462	357	1	0	1462	4	0	1	1	0.00373832	0.983243
12	122862168	rs138030919	CLIP1	0.00112	0.0002461	357	1	0	1462	4	0	1	1	0.00373832	0.983243
13	21549235	rs45523141	LATS2	0.001776	0.0003691	357	1	0	1462	4	0	1	1	0.00373832	0.983243
14	102506647	rs141696238	DYNC1H1	0.002101	6.152e-05	357	1	0	1462	4	0	1	1	0.00373832	0.983243
16	66426144	rs146820626	CDH5	0.001494	0.0004306	357	1	0	1462	4	0	1	1	0.00373832	0.983243
17	44067341	rs143956882	MAPT	0.002136	0.0004921	357	1	0	1462	4	0	1	1	0.00373832	0.983243
2	46603747	rs61757375	EPAS1	0.001283	0.0005536	357	1	0	1462	4	0	1	1	0.00373832	0.983243
2	160885432	rs139957604	PLA2R1	0.0006161	0	357	1	0	1462	4	0	1	1	0.00373832	0.983243
2	202149628	rs146286958	CASP8	0.0009582	0	357	1	0	1462	4	0	1	1	0.00373832	0.983243
3	46586685	rs145124806	LRRC2	0.0003868	0	357	1	0	1462	4	0	1	1	0.00373832	0.983243
3	105420963	rs41311396	CBLB	0.0005199	0	357	1	0	1462	4	0	1	1	0.00373832	0.983243
3	129290035	rs143564778	PLXND1	0.0006773	0.0001231	357	1	0	1462	4	0	1	1	0.00373832	0.983243
5	9202199	rs137870538	SEMA5A	0.0002469	0.000123	357	1	0	1462	4	0	1	1	0.00373832	0.983243
5	38493874	rs2303743	LIFR	0.00131	0.00406	357	1	0	1462	4	0	1	1	0.00373832	0.983243
5	39382773	rs148242258	DAB2	0.001879	0.0001846	357	1	0	1462	4	0	1	1	0.00373832	0.983243
5	132219077	rs139490054	AFF4	0.001849	0.0001846	357	1	0	1462	4	0	1	1	0.00373832	0.983243
5	176395698	rs143282828	UIMC1	0.000968	0.0001846	357	1	0	1462	4	0	1	1	0.00373832	0.983243
6	11190859	rs61755989	NEDD9	0.0002551	0.06502	357	1	0	1462	4	0	1	1	0.00373832	0.983243
6	110422931	rs142151316	WASF1	0.001434	6.152e-05	357	1	0	1462	4	0	1	1	0.00373832	0.983243
7	35678023	rs143548194	HERPUD2	0.0004048	6.152e-05	357	1	0	1462	4	0	1	1	0.00373832	0.983243
8	12957657	rs140340878	DLC1	0.002007	0.0003692	357	1	0	1462	4	0	1	1	0.00373832	0.983243
1	205740668	rs41302139	RAB7L1	0.01392	0.002092	350	8	0	1432	33	0	1	0.999318	-0.00128658	0.983653
12	69995116	rs202070849	CCT2	0.0002994	0	357	1	0	1461	4	0	1	0.999318	0.00363036	0.98373
3	38050025	rs146357368	PLCD1	0.0001056	0.0001231	357	1	0	1461	4	0	1	0.999318	0.00363036	0.98373
4	36230634	rs141442791	ARAP2	0.002098	0.0003691	357	1	0	1461	4	0	1	0.999318	0.00363036	0.98373
5	39383058	rs145888939	DAB2	0.0009603	6.153e-05	357	1	0	1461	4	0	1	0.999318	0.00363036	0.98373
19	3595794	rs4523	TBXA2R	0.6542	0.7874	42	158	142	160	630	551	0.955307	0.914734	0.000298766	0.98377
1	214551420	rs72757962	PTPN14	0.01803	0.002894	342	14	0	1409	56	1	0.994413	1	-0.000956465	0.983777
22	43287153	rs201034705	PACSIN2	0.000424	0.0001937	348	1	0	1424	4	0	0.97486	0.974079	0.00361174	0.983815
15	86124712	rs75504327	AKAP13	0.03359	0.006398	333	24	0	1370	93	3	0.997207	1	-0.000722602	0.98405
4	129770150	rs115545201	JADE1	0.01415	0.003015	345	11	0	1421	45	0	0.994413	1	0.00107183	0.984121
9	738322	rs114055800	KANK1	0.0009598	0.0003083	357	1	0	1460	4	0	1	0.998636	0.00352229	0.984218
9	95481748	rs144427583	BICD2	0.0007764	0.0002466	357	1	0	1460	4	0	1	0.998636	0.00352229	0.984218
9	124065263	rs146956976	GSN	0.0005984	0.0001231	357	1	0	1460	4	0	1	0.998636	0.00352229	0.984218
12	10862617	rs139977998	YBX3	0.00277	0.0001234	356	1	0	1455	4	0	0.997207	0.995225	0.00342352	0.984663
16	68732169	rs34813787	CDH3	0.0007121	0	357	1	0	1459	4	0	1	0.997954	0.0034141	0.984706
17	61556415	rs143320537	ACE	0.0005387	0.0001238	357	1	0	1459	4	0	1	0.997954	0.0034141	0.984706
20	23065689	rs146164571	CD93	0.0009522	0	357	1	0	1459	4	0	1	0.997954	0.0034141	0.984706
7	143573457	rs140480686	FAM115A	0.001109	0	357	1	0	1459	4	0	1	0.997954	0.0034141	0.984706
5	150908812	rs7718054	FAT2	0.04079	0.133	327	28	0	1352	110	3	0.99162	0.999318	-0.000634256	0.984975
10	97174316	rs114290141	SORBS1	0.002967	0.0006323	356	2	0	1404	8	0	1	0.963165	-0.00227273	0.985775
17	80579609	rs74895287	WDR45B	0.01703	0.0344	345	11	0	1421	43	1	0.994413	0.999318	0.000926992	0.986019
11	124761368	rs143995311	ROBO4	0.001879	0	357	1	0	1456	4	0	1	0.995907	0.0030888	0.986172
4	36126568	rs144280242	ARAP2	0.003299	0.000434	327	2	0	1453	9	0	0.918994	0.997271	-0.00188968	0.987136
6	56420538	rs11756977	DST	0.2869	0.365	170	151	25	694	578	114	0.96648	0.94543	-0.000239359	0.987376
4	187532810	rs146471129	FAT1	0.001002	0.0001307	357	1	0	1403	4	0	1	0.959754	-0.00284091	0.987422
22	32019800	rs772273910	PISD	0.0004795	0.0001241	355	1	0	1445	4	0	0.994413	0.988404	0.00277778	0.987571
5	179225386	rs17854722	MGAT4B	0.0005361	0.02748	350	1	0	1423	4	0	0.980447	0.973397	0.00259447	0.988396
1	156290656	rs11548200	CCT3	0.06031	0.01108	316	37	1	1312	145	8	0.988827	0.999318	0.000395465	0.98885
20	48156236	rs148768155	PTGIS	0.001573	0.0001884	356	1	0	1446	4	0	0.997207	0.989086	0.00244173	0.989082
10	123970587	rs2295875	TACC2	0.0009559	0.001954	355	1	0	1399	4	0	0.994413	0.957026	-0.00239453	0.98939
2	169312974	rs4496303	CERS6	0.01526	0.005914	349	9	0	1428	37	0	1	0.999318	-0.00074625	0.989971
1	156911718	rs35187704	ARHGEF11	0.0206	0.002586	341	13	0	1411	54	0	0.988827	0.999318	-0.000604852	0.990215
6	143074549	rs117019703	HIVEP2	0.004037	0.00118	355	3	0	1409	12	0	1	0.969304	-0.00124717	0.990435
6	31473957	rs3134900	MICB	0.1132	0.1236	266	68	2	1135	250	26	0.938547	0.962483	0.000196292	0.992572
1	207881557	rs6683902	CR1L	0.5612	0.7427	69	156	116	257	708	453	0.952514	0.967258	-0.000125391	0.992577
3	129308276	rs146072632	PLXND1	0.001463	0.0002522	353	2	0	1422	8	0	0.99162	0.975443	0.00112676	0.992903
6	56417095	rs180765536	DST	0.00178	0	352	1	0	1422	4	0	0.986034	0.972715	0.00157835	0.992954
1	980552	rs140764403	AGRN	0.0007453	0.0002502	357	1	0	1442	4	0	1	0.986357	0.00155642	0.993052
3	124515498	rs2291087	ITGB5	0.0295	0.08866	335	17	1	1368	78	0	0.986034	0.986357	-0.000355678	0.993085
17	80885156	rs202149526	TBCD	0.002001	0.0002584	353	1	0	1425	4	0	0.988827	0.974761	0.00146232	0.993473
3	4808290	rs143093165	ITPR1	0.003274	0.0006458	353	2	0	1420	8	0	0.99162	0.974079	0.000902425	0.994318
8	145008497	rs201667254	PLEC	0.0008985	0.000131	352	1	0	1419	4	0	0.986034	0.970668	0.00124224	0.994458
15	40594346	rs150110779	PLCB2	0.0009988	0.000194	354	1	0	1425	4	0	0.99162	0.974761	0.0010118	0.995488
16	16208928	rs74985930	ABCC1	0.001109	0.0003876	357	1	0	1419	4	0	1	0.970668	-0.00101351	0.995497
1	13910346	rs113350533	PDPN	0.007669	0.00143	354	3	0	1421	12	0	0.997207	0.97749	0.00056338	0.995664
2	73678616	rs28730853	ALMS1	0.006157	0.03384	346	7	0	1381	28	0	0.986034	0.961119	-0.000347423	0.995947
18	2937699	rs104895501	LPIN2	0.001065	0.0001235	357	1	0	1436	4	0	1	0.982265	0.000892359	0.996021
1	20977000	rs1043424	PINK1	0.2776	0.2694	187	132	25	778	583	93	0.960894	0.991814	7.48074e-05	0.996034
3	119133590	rs201519258	ARHGAP31	0.001584	0.0005168	356	2	0	1419	8	0	1	0.973397	-0.00056338	0.996462
2	73799632	rs45501594	ALMS1	0.0105	0.002599	323	6	0	1397	26	0	0.918994	0.970668	-0.000290698	0.996674
11	34937813	rs2956114	APIP	0.3486	0.2539	135	159	35	586	582	177	0.918994	0.917462	4.68236e-05	0.997379
7	100731949	rs61730717	TRIM56	0.001995	0.0003893	356	1	0	1419	4	0	0.997207	0.970668	-0.00056338	0.997495
9	134321941	rs190045414	PRRC2B	0.003449	0.001036	356	1	0	1419	4	0	0.997207	0.970668	-0.00056338	0.997495
7	100883449	rs11974041	FIS1	0.001801	0.000452	355	1	0	1425	4	0	0.994413	0.974761	0.000561798	0.997497
12	7170336	rs12146727	C1S	0.1319	0.1046	243	77	6	1089	347	26	0.910615	0.997271	5.87582e-05	0.997517
7	97937201	rs11540936	BAIAP2L1	0.01669	0.08619	347	11	0	1421	45	0	1	1	0.000161603	0.99761
1	23418803	rs35645814	LUZP1	0.01342	0.002276	347	10	0	1426	37	2	0.997207	0.999318	0.000133184	0.998042
3	4714920	rs35789999	ITPR1	0.01413	0.001872	345	12	0	1381	48	0	0.997207	0.974761	0.000115875	0.998241
15	55652605	rs146958976	CCPG1	0.001864	0.000452	357	1	0	1425	4	0	1	0.974761	-0.0003367	0.998502
4	37636636	rs61746651	RELL1	0.001951	6.455e-05	357	1	0	1425	4	0	1	0.974761	-0.0003367	0.998502
10	95111492	rs12256834	MYOF	0.006875	0.1431	337	6	0	1403	25	0	0.958101	0.974079	-0.000129774	0.998555
5	96118866	rs17482078	ERAP1	0.2026	0.0852	218	121	11	934	457	70	0.977654	0.996589	-2.48637e-05	0.998771
16	16208739	rs199773531	ABCC1	0.001396	0.0001949	357	1	0	1426	4	0	1	0.975443	-0.000224341	0.999002
15	40589742	rs186064001	PLCB2	0.001113	0.0002584	356	1	0	1425	4	0	0.997207	0.974761	0.000112296	0.9995
3	197427706	rs61746429	KIAA0226	0.0004072	0.1117	356	1	0	1425	4	0	0.997207	0.974761	0.000112296	0.9995
8	106801092	rs202204708	ZFPM2	0.0009121	0.0001292	356	1	0	1425	4	0	0.997207	0.974761	0.000112296	0.9995
16	1961731	rs61740582	HS3ST6	0.003118	0.06173	354	3	0	1416	12	0	0.997207	0.974079	-1.43935e-17	1
9	82267611	rs41307447	TLE4	0.004256	0.001291	354	3	0	1416	12	0	0.997207	0.974079	-1.43935e-17	1

### Sheet: S3
gene_symbol	mac_case_sum	mac_cont_sum	maf_case	maf_cont	linear_regression	fisher_carriers.pvalue	fisher_carriers.or	fisher_alleles	C-alpha	KBAC	ASUM	WSS	Simes
APOL1	22	17	0.0307263	0.00579809	6.23751e-09	2.94132e-07	5.57349	3.91433e-07	1e-05	0.00990099	1e-05	1e-05	1.47066e-06
CR1	22	23	0.0307263	0.00784447	1.19882e-06	4.53912e-06	4.29291	9.3775e-06	1e-05	0.00990099	0.0001	1e-05	1.66667e-05
KANK1	50	105	0.0698324	0.0358117	9.16227e-05	6.44077e-05	2.16978	0.000223806	0.02	0.00990099	0.0008	1e-05	5e-05
ENPEP	6	2	0.00837989	0.000682128	7.51102e-05	0.00107717	12.4577	0.00108153	0.0001	0.00990099	0.0001	0.01	0.00025
LGALS3	6	2	0.00837989	0.000682128	7.9077e-05	0.00107717	12.4577	0.00110778	0.0001	0.00990099	0.0001	0.0015	0.00025
CCDC82	15	27	0.0209497	0.00920873	0.00518148	0.016183	2.32941	0.0091989	0.0004	0.00990099	0.0001	0.01	0.0005
PLA2R1	30	55	0.0418994	0.0187585	0.000214151	0.000371731	2.39019	0.000487962	0.004	0.00990099	0.001	0.0003	0.000929327
EPAS1	12	26	0.0167598	0.00886767	0.0683493	0.0585002	1.99824	0.0669887	0.11	0.029703	0.0002	0.06	0.001
LUZP1	11	14	0.0153631	0.0047749	0.00155505	0.00450063	3.2851	0.00389198	0.0004	0.00990099	0.0003	0.005	0.001
IL36G	9	6	0.0125698	0.00204638	2.89132e-05	0.00064104	6.26613	0.000393874	0.002	0.00990099	0.002	0.0004	0.0016026
COL4A4	26	46	0.0363128	0.0156889	0.000331078	0.000758902	2.41604	0.000858132	0.04	0.019802	0.015	0.0008	0.002
XYLT1	23	43	0.0321229	0.0146658	0.00215405	0.0019478	2.38483	0.00291423	0.01	0.00990099	0.002	0.001	0.00333333
KIAA0226	28	53	0.0391061	0.0180764	0.000815402	0.00137946	2.26086	0.00183489	0.008	0.00990099	0.01	0.001	0.00344865
SLC6A13	6	4	0.00837989	0.00136426	0.00127006	0.00564109	6.22128	0.00571439	0.0014	0.019802	0.001	0.03	0.0035
AGT	13	28	0.0181564	0.0095498	0.0493512	0.0701916	1.93447	0.0725426	0.01	0.029703	0.0009	0.01	0.0045
PTPN1	14	19	0.0195531	0.00648022	0.00090176	0.00278517	3.09673	0.00295504	0.001	0.00990099	0.006	0.002	0.00464196
CLU	11	15	0.0153631	0.00511596	0.00333673	0.00972167	3.06386	0.0100245	0.04	0.00990099	0.001	0.004	0.005
MPRIP	8	7	0.0111732	0.00238745	0.00148411	0.00360456	4.75843	0.00473219	0.01	0.00990099	0.002	0.002	0.005
PAX4	8	6	0.0111732	0.00204638	0.000521733	0.00202402	5.55457	0.00243574	0.007	0.00990099	0.001	0.02	0.005
CRYAB	5	3	0.00698324	0.00102319	0.00225325	0.00942187	6.89708	0.00958336	0.002	0.00990099	0.003	0.013	0.0075
GPNMB	6	4	0.00837989	0.00136426	0.00128173	0.00564109	6.22128	0.00574236	0.002	0.00990099	0.01	0.003	0.0075
TACC2	61	164	0.0851955	0.0559345	0.00543707	0.00298895	1.64134	0.00709483	0.07	0.00990099	0.005	0.006	0.01
ACO1	7	6	0.00977654	0.00204638	0.00173315	0.00609921	4.84697	0.00599177	0.016	0.00990099	0.003	0.01	0.0125
TSC22D1	7	8	0.00977654	0.00272851	0.00861677	0.015923	3.63116	0.016672	0.01	0.00990099	0.01	0.01	0.0125
APOL3	25	49	0.0349162	0.0167121	0.00225182	0.00623271	2.077	0.00465389	0.07	0.00990099	0.04	0.003	0.015
ITGB2	12	20	0.0167598	0.00682128	0.0111954	0.0214189	2.50592	0.022603	0.009	0.00990099	0.009	0.012	0.015
CPD	9	12	0.0125698	0.00409277	0.0062483	0.0122877	3.12187	0.0115332	0.01	0.029703	0.01	0.008	0.0153596
PINK1	5	3	0.00698324	0.00102319	0.00218289	0.00942187	6.89708	0.00941646	0.026	0.00990099	0.03	0.01	0.0166667
ARHGEF15	11	19	0.0153631	0.00648022	0.0203545	0.0328936	2.41277	0.0350134	0.01	0.049505	0.01	0.012	0.02
PTPRC	16	31	0.0223464	0.010573	0.0109502	0.0234316	2.16453	0.0158102	0.03	0.00990099	0.008	0.02	0.0247525
EDNRB	11	19	0.0153631	0.00648022	0.0180885	0.0328936	2.41277	0.0338657	0.02	0.00990099	0.02	0.01	0.025
FAT1	66	189	0.0921788	0.0644611	0.0180782	0.00832087	1.52679	0.022637	0.85	0.019802	0.011	0.02	0.025
GIMAP8	5	4	0.00698324	0.00136426	0.00639802	0.0178252	5.17055	0.0177211	0.1	0.029703	0.01	0.01	0.025
GNPTAB	7	8	0.00977654	0.00272851	0.00755284	0.015923	3.63116	0.0153318	0.21	0.019802	0.02	0.01	0.025
PTPRM	5	3	0.00698324	0.00102319	0.00186043	0.00942187	6.89708	0.00867367	0.02	0.029703	0.04	0.01	0.025
TBCD	10	15	0.0139665	0.00511596	0.01295	0.0186928	2.77768	0.0215448	0.02	0.019802	0.04	0.02	0.025
TRIM25	5	5	0.00698324	0.00170532	0.0152338	0.0300092	4.13441	0.0300482	0.01	0.019802	0.01	0.02	0.025
FAT3	43	111	0.0600559	0.0378581	0.013653	0.0105367	1.66585	0.0197355	0.9	0.0594059	0.09	0.007	0.0263417
LAMB1	12	21	0.0167598	0.00716235	0.0140309	0.0241756	2.38504	0.024553	0.02	0.049505	0.011	0.01	0.0275
FAM129B	9	12	0.0125698	0.00409277	0.00657912	0.0122877	3.12187	0.0118715	0.7	0.019802	0.03	0.007	0.0307192
PAK1IP1	4	1	0.00558659	0.000341064	0.000495572	0.00618124	16.5174	0.00550901	1	1	1	1	0.0309062
PTPRB	27	62	0.0377095	0.021146	0.0135605	0.0131872	1.84639	0.0227509	0.49	0.019802	0.03	0.01	0.0329681
OLFML1	4	4	0.00558659	0.00136426	0.030176	0.0525303	4.12556	0.0526318	0.02	0.019802	0.016	0.04	0.0333333
ROBO1	7	8	0.00977654	0.00272851	0.00983067	0.015923	3.63116	0.0180949	0.19	0.019802	0.05	0.02	0.0333333
AHNAK	24	56	0.0335196	0.0190996	0.0185513	0.0210989	1.80852	0.0235912	0.47	0.019802	0.14	0.02	0.0351649
GSN	12	19	0.0167598	0.00648022	0.00652974	0.0114175	2.6395	0.0112409	0.07	0.019802	0.03	0.03	0.0375
ARHGAP30	14	28	0.0195531	0.0095498	0.024895	0.0302526	2.08914	0.0318603	0.03	0.029703	0.07	0.01	0.0378158
MYO1C	19	43	0.0265363	0.0146658	0.0232323	0.0336038	1.85397	0.0343109	0.039	0.029703	0.02	0.03	0.039
RAMP3	6	8	0.00837989	0.00272851	0.0282464	0.039734	3.10383	0.0400693	0.04	0.029703	0.02	0.02	0.04
PLEC	37	100	0.051676	0.0341064	0.0494806	0.0328495	1.57408	0.0551018	0.02	0.029703	0.05	0.01	0.0410619
CFHR2	1	34	0.00139665	0.0115962	0.0149455	0.00833876	0.118047	0.0141489	1	1	1	1	0.0416938
GCC1	7	19	0.00977654	0.00648022	0.340895	0.325326	1.51843	0.325736	0.01	0.0792079	0.018	0.08	0.045
TSC2	7	8	0.00977654	0.00272851	0.00804636	0.015923	3.63116	0.0159577	0.07	0.039604	0.06	0.018	0.045
EGF	5	3	0.00698324	0.00102319	0.00215897	0.00942187	6.89708	0.00940496	1	1	1	1	0.0471094
ALMS1	38	99	0.0530726	0.0337653	0.0174256	0.0182821	1.63921	0.0232257	0.93	0.019802	0.08	0.03	0.049505
LRRFIP1	15	29	0.0209497	0.00989086	0.0135289	0.0203202	2.16589	0.0204851	0.26	0.029703	0.06	0.01	0.049505
ACE	24	61	0.0335196	0.0208049	0.0475129	0.0494473	1.65453	0.0553658	0.09	0.0594059	0.01	0.03	0.05
ASAH1	3	2	0.00418994	0.000682128	0.0216186	0.0548479	6.1772	0.0533877	0.03	0.0693069	0.01	0.05	0.05
EFEMP2	4	15	0.00558659	0.00511596	0.869457	0.777067	1.093	0.776971	0.99	0.425743	0.01	0.46	0.05
FAM65A	10	21	0.0139665	0.00716235	0.0722557	0.105696	1.97649	0.107148	0.79	0.039604	0.01	0.05	0.05
NISCH	7	20	0.00977654	0.00682128	0.426279	0.461495	1.44156	0.466364	0.57	0.138614	0.01	0.19	0.05
NLRP1	28	99	0.0391061	0.0337653	0.490372	0.487207	1.17152	0.501684	0.05	0.0693069	0.01	0.18	0.05
PAMR1	11	20	0.0153631	0.00682128	0.0256491	0.0370472	2.29065	0.0382688	0.4	0.029703	0.06	0.01	0.05
PDGFRB	8	14	0.0111732	0.0047749	0.0447492	0.0578057	2.36922	0.057071	0.01	0.049505	0.03	0.06	0.05
PVR	8	16	0.0111732	0.00545703	0.0803864	0.11549	2.07048	0.113839	0.01	0.049505	0.15	0.05	0.05
TIAM1	10	16	0.0139665	0.00545703	0.0151448	0.022982	2.60242	0.02357	0.04	0.0990099	0.05	0.01	0.05
MECOM	6	5	0.00837989	0.00170532	0.00188531	0.0103831	4.97458	0.00753251	1	1	1	1	0.0519153
RYR3	24	58	0.0335196	0.0197817	0.0342241	0.0319645	1.74376	0.0383445	0.49	0.019802	0.11	0.03	0.0532742
TRIM22	7	43	0.00977654	0.0146658	0.319826	0.369948	0.660115	0.376073	0.011	0.188119	0.27	0.89	0.055
ZEB1	13	27	0.0181564	0.00920873	0.038675	0.0447042	2.00742	0.0460068	0.64	0.039604	0.02	0.04	0.0558802
CTTNBP2NL	13	29	0.0181564	0.00989086	0.0614227	0.0751301	1.86635	0.0770183	0.05	0.039604	0.036	0.03	0.0625
FZD2	4	4	0.00558659	0.00136426	0.0351342	0.0525303	4.12556	0.0575899	0.02	0.0693069	0.04	0.06	0.0693069
SULF1	13	28	0.0181564	0.0095498	0.0403969	0.0701916	1.93447	0.0472483	0.41	0.029703	0.15	0.02	0.0742574
NCK2	4	2	0.00558659	0.000682128	0.00364674	0.0156791	8.25757	0.0157602	1	1	1	1	0.0783957
CTNNA1	7	8	0.00977654	0.00272851	0.00777819	0.015923	3.63116	0.0157329	1	1	1	1	0.079615
EPHX1	8	13	0.0111732	0.00443383	0.0324623	0.0479144	2.5532	0.0487067	0.34	0.039604	0.09	0.029	0.0798573
FAT2	63	194	0.0879888	0.0661664	0.0494735	0.0332894	1.41676	0.058589	0.42	0.049505	0.26	0.02	0.0825083
KIAA0232	5	7	0.00698324	0.00238745	0.0557	0.0670612	2.94991	0.0687206	0.63	0.049505	0.06	0.03	0.0838265
CSNK1D	4	4	0.00558659	0.00136426	0.0277159	0.0525303	4.12556	0.0500865	0.08	0.0891089	0.04	0.04	0.0875505
PLEKHG4	12	24	0.0167598	0.00818554	0.0345665	0.0531253	2.08285	0.0538751	0.39	0.039604	0.11	0.03	0.0885422
CCT3	5	4	0.00698324	0.00136426	0.0059851	0.0178252	5.17055	0.0171508	1	1	1	1	0.0891258
LGALS8	3	3	0.00418994	0.00102319	0.0561932	0.0940167	4.11676	0.0900686	0.07	0.0693069	0.04	0.09	0.0940167
CERS2	1	29	0.00139665	0.00989086	0.023726	0.0190323	0.13888	0.0195326	1	1	1	1	0.0951614
CCPG1	9	18	0.0125698	0.00613915	0.0713659	0.0853453	2.07354	0.086696	0.99	0.039604	0.15	0.02	0.0990099
LIMK2	6	12	0.00837989	0.00409277	0.140227	0.142062	2.0644	0.142114	0.03	0.0594059	0.04	0.09	0.0990099
MYO1D	10	20	0.0139665	0.00682128	0.0522403	0.0645934	2.07663	0.0630884	0.5	0.039604	0.1	0.02	0.0990099
ARHGEF18	3	4	0.00418994	0.00136426	0.124123	0.141297	3.08609	0.143474	0.93	0.128713	0.02	0.16	0.1
CD74	7	12	0.00977654	0.00409277	0.0675408	0.076367	2.41497	0.0826653	0.67	0.0792079	0.04	0.08	0.1
DHRS2	18	65	0.0251397	0.0221692	0.636734	0.670973	1.14103	0.677556	0.02	0.0594059	0.34	0.3	0.1
DLC1	19	53	0.0265363	0.0180764	0.139695	0.171275	1.49387	0.138272	0.25	0.168317	0.42	0.02	0.1
DST	36	123	0.0502793	0.0419509	0.318673	0.295422	1.2315	0.31638	0.91	0.19802	0.02	0.18	0.1
LRPAP1	6	10	0.00837989	0.00341064	0.0700996	0.104621	2.48026	0.10512	0.09	0.0891089	0.1	0.02	0.1
PLCH1	13	34	0.0181564	0.0115962	0.162948	0.19031	1.58658	0.195064	0.46	0.118812	0.31	0.02	0.1
TENC1	10	23	0.0139665	0.00784447	0.126348	0.123609	1.80216	0.128156	0.91	0.049505	0.02	0.06	0.1
TSPYL4	8	16	0.0111732	0.00545703	0.124704	0.11549	2.07048	0.131705	0.59	0.0594059	0.09	0.02	0.1
PLCB1	6	10	0.00837989	0.00341064	0.0630243	0.104621	2.48026	0.101999	0.08	0.0693069	0.07	0.09	0.104621
NXN	7	13	0.00977654	0.00443383	0.0839456	0.0909561	2.22783	0.0927955	0.49	0.0594059	0.07	0.09	0.113695
COG4	10	24	0.0139665	0.00818554	0.147368	0.1871	1.72593	0.189766	0.07	0.0693069	0.06	0.1	0.116667
FRYL	3	4	0.00418994	0.00136426	0.113549	0.141297	3.08609	0.135787	0.06	0.128713	0.04	0.07	0.116667
TPP1	3	3	0.00418994	0.00102319	0.0605622	0.0940167	4.11676	0.0940044	0.06	0.148515	0.03	0.07	0.116667
CSF1R	13	28	0.0181564	0.0095498	0.046445	0.0701916	1.93447	0.0717904	0.29	0.049505	0.15	0.07	0.116986
GAB2	3	3	0.00418994	0.00102319	0.0608588	0.0940167	4.11676	0.0942687	0.08	0.148515	0.04	0.06	0.117521
COBLL1	9	22	0.0125698	0.00750341	0.176373	0.176681	1.69206	0.175604	0.33	0.049505	0.25	0.03	0.123762
RABGAP1	3	1	0.00418994	0.000341064	0.00460393	0.0256479	12.3519	0.0243049	1	1	1	1	0.12824
UHRF1BP1L	3	1	0.00418994	0.000341064	0.00486421	0.0256479	12.3519	0.0249018	1	1	1	1	0.12824
ZNF185	3	1	0.00418994	0.000341064	0.00526926	0.0256479	12.3519	0.0258059	1	1	1	1	0.12824
RAPGEF6	5	7	0.00698324	0.00238745	0.0534897	0.0670612	2.94991	0.0668918	0.93	0.188119	0.08	0.04	0.133333
VPS13D	21	60	0.0293296	0.0204638	0.136811	0.152449	1.4599	0.158024	0.9	0.0792079	0.08	0.04	0.133333
UBR1	3	4	0.00418994	0.00136426	0.109162	0.141297	3.08609	0.13253	0.1	0.0891089	0.04	0.12	0.141297
ARHGAP20	4	6	0.00558659	0.00204638	0.0997001	0.113818	2.74763	0.110864	0.86	0.108911	0.07	0.07	0.142272
TUBGCP2	16	38	0.0223464	0.0129604	0.0608272	0.114404	1.64288	0.0818257	0.7	0.108911	0.06	0.06	0.143004
C9	12	29	0.0167598	0.00989086	0.0931486	0.115348	1.71796	0.108705	0.99	0.0891089	0.11	0.04	0.144185
ARAP1	8	16	0.0111732	0.00545703	0.0817903	0.11549	2.07048	0.114341	0.68	0.0990099	0.11	0.07	0.144362
ARHGEF16	8	16	0.0111732	0.00545703	0.0910052	0.11549	2.07048	0.117576	0.7	0.0792079	0.11	0.05	0.144362
COG1	13	36	0.0181564	0.0122783	0.221484	0.206314	1.49641	0.210949	0.39	0.0594059	0.16	0.05	0.148515
MCF2L2	5	8	0.00698324	0.00272851	0.0824867	0.149849	2.5796	0.149616	0.92	0.0594059	0.18	0.04	0.148515
MSLN	15	41	0.0209497	0.0139836	0.174966	0.172927	1.51955	0.17833	0.5	0.029703	0.13	0.06	0.148515
OBSL1	14	33	0.0195531	0.0112551	0.101687	0.0920206	1.76662	0.103884	0.82	0.0594059	0.25	0.05	0.148515
C8orf33	9	14	0.0125698	0.0047749	0.0148129	0.0299647	2.67265	0.0283923	1	1	1	1	0.149823
APOL2	2	6	0.0027933	0.00204638	0.708366	0.659468	1.36678	0.661125	0.03	0.485149	0.83	0.48	0.15
C5	5	16	0.00698324	0.00545703	0.613361	0.584895	1.28345	0.583525	0.68	0.217822	0.03	0.21	0.15
CPQ	5	16	0.00698324	0.00545703	0.606258	0.584895	1.28345	0.582422	0.98	0.29703	0.03	0.3	0.15
DLG5	8	16	0.0111732	0.00545703	0.0836997	0.11549	2.07048	0.115034	0.92	0.0693069	0.12	0.07	0.15
ECT2L	16	46	0.0223464	0.0156889	0.201843	0.253004	1.44387	0.199801	0.74	0.227723	0.03	0.08	0.15
EPHA10	7	14	0.00977654	0.0047749	0.115845	0.1602	2.06743	0.162739	0.55	0.0990099	0.09	0.03	0.15
HSD3B7	15	46	0.0209497	0.0156889	0.310926	0.325671	1.34974	0.329294	0.7	0.138614	0.05	0.06	0.15
KANK4	7	15	0.00977654	0.00511596	0.143156	0.172908	1.92822	0.172812	0.14	0.128713	0.05	0.06	0.15
NOS3	11	27	0.0153631	0.00920873	0.146383	0.149549	1.68895	0.152733	0.22	0.118812	0.32	0.03	0.15
MFAP1	5	5	0.00698324	0.00170532	0.0148894	0.0300092	4.13441	0.0297192	1	1	1	1	0.150046
IFI27	4	3	0.00558659	0.00102319	0.012136	0.0309761	5.50314	0.0309308	1	1	1	1	0.15488
TEK	4	6	0.00558659	0.00204638	0.103028	0.113818	2.74763	0.11323	1	0.128713	0.12	0.11	0.160891
CYFIP1	18	55	0.0251397	0.0187585	0.256751	0.229283	1.38404	0.237801	0.08	0.118812	0.13	0.11	0.1625
PTH1R	6	10	0.00837989	0.00341064	0.070215	0.104621	2.48026	0.105199	0.85	0.128713	0.13	0.05	0.1625
TMEM176B	6	11	0.00837989	0.00375171	0.102146	0.121177	2.25342	0.121774	0.47	0.108911	0.13	0.08	0.1625
CARKD	7	13	0.00977654	0.00443383	0.0873802	0.0909561	2.22783	0.0947434	0.3	0.0990099	0.15	0.08	0.165017
RNASE1	3	3	0.00418994	0.00102319	0.0608588	0.0940167	4.11676	0.0942687	0.17	0.148515	0.1	0.11	0.17
KAT2B	6	14	0.00837989	0.0047749	0.189421	0.256002	1.76721	0.242861	0.11	0.0693069	0.05	0.16	0.173267
ZEB2	8	16	0.0111732	0.00545703	0.0872361	0.11549	2.07048	0.116259	0.74	0.0693069	0.27	0.06	0.173267
TMED3	10	23	0.0139665	0.00784447	0.120013	0.123609	1.80216	0.125499	0.83	0.108911	0.14	0.08	0.175
TRAPPC10	6	10	0.00837989	0.00341064	0.0685989	0.104621	2.48026	0.104473	0.87	0.0990099	0.11	0.14	0.175
LITAF	4	5	0.00558659	0.00170532	0.0606633	0.0802944	3.29906	0.0807131	0.53	0.148515	0.05	0.11	0.183333
CPNE1	3	3	0.00418994	0.00102319	0.0605204	0.0940167	4.11676	0.0939398	0.76	0.148515	0.04	0.12	0.185644
KIAA1462	4	6	0.00558659	0.00204638	0.114321	0.113818	2.74763	0.121294	0.77	0.148515	0.1	0.13	0.185644
EPHB6	6	11	0.00837989	0.00375171	0.103284	0.121177	2.25342	0.122337	0.58	0.0891089	0.04	0.15	0.1875
PLEKHG1	19	51	0.0265363	0.0173943	0.110807	0.123546	1.55461	0.129873	0.72	0.0990099	0.15	0.09	0.1875
MASP1	4	6	0.00558659	0.00204638	0.103815	0.113818	2.74763	0.1138	0.99	0.19802	0.1	0.09	0.189696
SIK1	9	20	0.0125698	0.00682128	0.125697	0.152808	1.86366	0.156586	0.54	0.118812	0.1	0.06	0.19101
GIMAP6	13	37	0.0181564	0.0126194	0.255336	0.277097	1.45497	0.283004	0.99	0.118812	0.05	0.1	0.19802
SNX1	3	4	0.00418994	0.00136426	0.117399	0.141297	3.08609	0.138615	0.39	0.158416	0.09	0.09	0.19802
CKAP5	2	2	0.0027933	0.000682128	0.125688	0.174929	4.10801	0.174804	0.89	0.227723	0.04	0.18	0.2
F5	17	51	0.023743	0.0173943	0.243973	0.275213	1.38292	0.280938	0.19	0.128713	0.62	0.04	0.2
IFI16	10	25	0.0139665	0.0085266	0.168627	0.195823	1.65579	0.195833	0.44	0.138614	0.27	0.04	0.2
MICAL2	24	69	0.0335196	0.0235334	0.110442	0.13952	1.4545	0.114662	0.42	0.049505	0.22	0.08	0.2
NES	17	49	0.023743	0.0167121	0.214041	0.151964	1.50477	0.212589	0.52	0.0693069	0.31	0.08	0.2
SART3	2	2	0.0027933	0.000682128	0.126444	0.174929	4.10801	0.175386	0.96	0.168317	0.04	0.2	0.2
SYNE1	34	108	0.047486	0.0368349	0.150301	0.186714	1.31929	0.164769	0.92	0.108911	0.24	0.04	0.2
TCF21	11	27	0.0153631	0.00920873	0.142634	0.149549	1.68895	0.151321	0.33	0.0990099	0.16	0.12	0.2
NPHS1	18	50	0.0251397	0.0170532	0.104437	0.160719	1.49892	0.118427	0.53	0.0990099	0.17	0.09	0.2125
ANLN	2	2	0.0027933	0.000682128	0.123083	0.174929	4.10801	0.172792	0.91	0.148515	0.05	0.17	0.218661
BAMBI	2	2	0.0027933	0.000682128	0.125582	0.174929	4.10801	0.174723	0.94	0.188119	0.09	0.17	0.235149
NET1	3	4	0.00418994	0.00136426	0.122343	0.141297	3.08609	0.142221	0.52	0.207921	0.05	0.1	0.235495
ARHGAP19-SLIT1	7	15	0.00977654	0.00511596	0.139209	0.172908	1.92822	0.171506	0.78	0.0990099	0.19	0.12	0.2375
MAP4	7	22	0.00977654	0.00750341	0.523408	0.486601	1.30878	0.485627	0.06	0.0990099	0.35	0.18	0.247525
DCDC2B	11	27	0.0153631	0.00920873	0.166374	0.149549	1.68895	0.219342	0.8	0.118812	0.2	0.07	0.249249
ARHGAP22	3	5	0.00418994	0.00170532	0.199897	0.194557	2.46775	0.193042	0.94	0.158416	0.2	0.14	0.25
FMNL3	2	22	0.0027933	0.00750341	0.14541	0.201597	0.368885	0.202816	0.1	0.613861	0.07	0.87	0.25
LSM14A	8	18	0.0111732	0.00613915	0.1497	0.208802	1.83798	0.210918	0.61	0.118812	0.19	0.05	0.25
NPR1	7	15	0.00977654	0.00511596	0.133845	0.172908	1.92822	0.169742	0.88	0.0891089	0.2	0.11	0.25
ROBO4	14	64	0.0195531	0.0218281	0.667975	0.772506	0.891588	0.776571	0.1	0.287129	0.08	0.7	0.25
SHROOM3	7	14	0.00977654	0.0047749	0.127105	0.1602	2.06743	0.166176	0.94	0.168317	0.2	0.06	0.25
TYRO3	2	2	0.0027933	0.000682128	0.119799	0.174929	4.10801	0.170242	0.9	0.207921	0.05	0.14	0.25
UIMC1	7	15	0.00977654	0.00511596	0.144538	0.172908	1.92822	0.173277	0.85	0.257426	0.29	0.05	0.25
ZFPM2	16	46	0.0223464	0.0156889	0.253739	0.253004	1.44387	0.265418	0.31	0.0990099	0.5	0.1	0.25
PIM1	5	9	0.00698324	0.00306958	0.1378	0.167494	2.29176	0.172177	0.96	0.178218	0.21	0.06	0.2625
LEPREL1	4	4	0.00558659	0.00136426	0.0298089	0.0525303	4.12556	0.0523395	1	1	1	1	0.262651
RTN2	4	4	0.00558659	0.00136426	0.0338188	0.0525303	4.12556	0.0563845	1	1	1	1	0.262651
ULK1	14	37	0.0195531	0.0126194	0.167024	0.154509	1.57137	0.162118	0.58	0.158416	0.29	0.09	0.264026
TBC1D9B	9	21	0.0125698	0.00716235	0.141696	0.163236	1.7738	0.162753	0.38	0.108911	0.43	0.14	0.272059
PRKD3	8	18	0.0111732	0.00613915	0.150707	0.208802	1.83798	0.211091	0.91	0.108911	0.23	0.06	0.272277
CLDN22	3	2	0.00418994	0.000682128	0.0325804	0.0548479	6.1772	0.0663622	1	1	1	1	0.27424
F2R	3	2	0.00418994	0.000682128	0.0225743	0.0548479	6.1772	0.0546441	1	1	1	1	0.27424
FGD5	3	2	0.00418994	0.000682128	0.0266838	0.0548479	6.1772	0.059628	1	1	1	1	0.27424
SYBU	3	2	0.00418994	0.000682128	0.0250709	0.0548479	6.1772	0.057705	1	1	1	1	0.27424
VDAC3	3	2	0.00418994	0.000682128	0.0229028	0.0548479	6.1772	0.0550527	1	1	1	1	0.27424
EHD2	4	8	0.00558659	0.00272851	0.23449	0.267033	2.05839	0.269115	0.84	0.0792079	0.27	0.11	0.275
MAN2B1	5	13	0.00698324	0.00443383	0.375068	0.373533	1.58268	0.3728	0.77	0.287129	0.11	0.11	0.275
PHLDB2	4	7	0.00558659	0.00238745	0.158563	0.242103	2.35375	0.2422	0.8	0.138614	0.17	0.16	0.283333
NAB1	3	5	0.00418994	0.00170532	0.201169	0.194557	2.46775	0.193856	0.85	0.227723	0.2	0.16	0.284653
CCSER2	10	26	0.0139665	0.00886767	0.215311	0.207368	1.59105	0.2101	1	0.118812	0.26	0.07	0.29703
ARHGEF7	4	32	0.00558659	0.0109141	0.206384	0.28694	0.50652	0.290202	0.06	0.50495	0.44	0.84	0.3
CASC3	8	22	0.0111732	0.00750341	0.333793	0.352222	1.49988	0.355914	0.58	0.178218	0.14	0.18	0.3
HIVEP2	17	48	0.023743	0.0163711	0.217541	0.201793	1.4724	0.215862	0.88	0.0990099	0.31	0.12	0.3
MYOZ1	3	5	0.00418994	0.00170532	0.182396	0.194557	2.46775	0.181732	0.88	0.217822	0.24	0.17	0.3
PSME1	6	20	0.00837989	0.00682128	0.660556	0.621751	1.23224	0.623844	0.06	0.178218	0.29	0.28	0.3
PTCH1	3	11	0.00418994	0.00375171	0.864542	0.744748	1.11775	0.745099	0.06	0.60396	0.75	0.39	0.3
WNK4	11	30	0.0153631	0.0102319	0.242396	0.23548	1.517	0.239201	0.71	0.138614	0.64	0.06	0.3
BPTF	4	7	0.00558659	0.00238745	0.147722	0.242103	2.35375	0.239413	0.98	0.217822	0.24	0.16	0.302629
HRH1	12	32	0.0167598	0.0109141	0.199697	0.246366	1.55377	0.251356	0.67	0.188119	0.2	0.1	0.307957
CNKSR3	3	5	0.00418994	0.00170532	0.202887	0.194557	2.46775	0.194955	0.96	0.247525	0.25	0.19	0.3125
NEO1	4	7	0.00558659	0.00238745	0.144271	0.242103	2.35375	0.238594	0.43	0.108911	0.25	0.19	0.3125
NSFL1C	2	3	0.0027933	0.00102319	0.227158	0.254983	2.73792	0.239816	0.7	0.237624	0.18	0.21	0.318728
CAPN2	2	3	0.0027933	0.00102319	0.245484	0.254983	2.73792	0.251476	0.77	0.257426	0.1	0.18	0.321782
CFH	7	17	0.00977654	0.00579809	0.182458	0.29622	1.69927	0.189199	0.48	0.128713	0.41	0.09	0.321782
FAT4	30	97	0.0418994	0.0330832	0.241207	0.246994	1.29067	0.261436	0.98	0.128713	0.63	0.07	0.321782
CHD3	3	5	0.00418994	0.00170532	0.197731	0.194557	2.46775	0.1916	0.6	0.118812	0.41	0.13	0.324262
CDH3	6	51	0.00837989	0.0173943	0.0911062	0.12171	0.482896	0.0944607	0.84	0.980198	0.13	0.93	0.325
NOTCH1	5	13	0.00698324	0.00443383	0.413459	0.373533	1.58268	0.3838	0.66	0.247525	0.09	0.13	0.325
FFAR1	7	11	0.00977654	0.00375171	0.0452773	0.0651871	2.63613	0.0692967	1	1	1	1	0.325935
PPAP2A	12	26	0.0167598	0.00886767	0.0574446	0.0654958	1.91993	0.0650072	1	1	1	1	0.327479
DDOST	5	12	0.00698324	0.00409277	0.30746	0.352779	1.71565	0.353972	0.46	0.19802	0.15	0.16	0.330033
COL4A1	4	10	0.00558659	0.00341064	0.38988	0.494933	1.64468	0.495101	0.78	0.19802	0.09	0.2	0.333333
WFS1	23	85	0.0321229	0.0289905	0.652382	0.619269	1.11542	0.628147	0.92	0.19802	0.15	0.2	0.333333
GOLGB1	9	24	0.0125698	0.00818554	0.219444	0.269458	1.54901	0.262232	0.26	0.237624	0.38	0.13	0.336822
DOCK4	5	11	0.00698324	0.00375171	0.258183	0.219678	1.87273	0.341842	0.51	0.158416	0.27	0.19	0.3375
GRN	4	7	0.00558659	0.00238745	0.164751	0.242103	2.35375	0.243929	0.86	0.148515	0.27	0.11	0.3375
TMEM214	3	5	0.00418994	0.00170532	0.213573	0.194557	2.46775	0.201757	0.92	0.207921	0.27	0.21	0.3375
GPR146	7	19	0.00977654	0.00648022	0.377567	0.325326	1.51843	0.33662	0.34	0.29703	0.31	0.18	0.34
CYP1B1	2	31	0.0027933	0.010573	0.0464243	0.0691575	0.269039	0.0474846	1	1	1	1	0.345787
AEN	21	69	0.0293296	0.0235334	0.404511	0.343738	1.26147	0.425803	0.26	0.346535	0.35	0.13	0.35
EPHA1	2	5	0.0027933	0.00170532	0.548745	0.629176	1.64106	0.629146	0.07	0.445545	0.57	0.36	0.35
EPHA8	9	60	0.0125698	0.0204638	0.180399	0.213353	0.61513	0.222447	0.14	0.732673	0.09	0.85	0.35
ITGB5	9	50	0.0125698	0.0170532	0.417322	0.50478	0.730435	0.510706	0.07	0.514851	0.46	0.82	0.35
MACF1	49	164	0.0684358	0.0559345	0.177024	0.197416	1.26746	0.192006	0.27	0.376238	0.53	0.07	0.35
PDHX	2	3	0.0027933	0.00102319	0.251188	0.254983	2.73792	0.255073	0.68	0.316832	0.07	0.29	0.35
TJP2	8	28	0.0111732	0.0095498	0.64743	0.672935	1.17381	0.671243	0.26	0.118812	0.28	0.26	0.35
FAM63A	5	11	0.00698324	0.00375171	0.236073	0.219678	1.87273	0.218404	0.84	0.168317	0.29	0.08	0.3625
SLC24A3	5	11	0.00698324	0.00375171	0.23735	0.219678	1.87273	0.218986	0.29	0.257426	0.6	0.18	0.3625
CBLB	11	32	0.0153631	0.0109141	0.32409	0.331075	1.42027	0.335609	0.61	0.217822	0.15	0.09	0.363036
ANAPC5	12	36	0.0167598	0.0122783	0.265377	0.356714	1.37738	0.266468	0.4	0.188119	0.12	0.22	0.366667
ABCC1	10	30	0.0139665	0.0102319	0.401464	0.41932	1.37522	0.425118	0.49	0.148515	0.75	0.12	0.371287
DGAT2	8	20	0.0111732	0.00682128	0.230492	0.232163	1.65205	0.2342	0.51	0.148515	0.46	0.11	0.371287
CDH1	6	15	0.00837989	0.00511596	0.299728	0.277416	1.64834	0.278603	0.77	0.108911	0.35	0.15	0.375
PIK3R5	9	23	0.0125698	0.00784447	0.226699	0.258417	1.61743	0.262097	0.66	0.168317	0.3	0.12	0.375
PSEN1	2	3	0.0027933	0.00102319	0.251712	0.254983	2.73792	0.255402	0.61	0.257426	0.1	0.3	0.375
SPOCK1	2	3	0.0027933	0.00102319	0.243348	0.254983	2.73792	0.250126	0.7	0.247525	0.09	0.3	0.375
TP53BP1	14	58	0.0195531	0.0197817	0.975901	1	0.987976	1	0.15	0.346535	0.13	0.39	0.375
PVRL2	10	28	0.0139665	0.0095498	0.305525	0.302196	1.47543	0.307612	0.86	0.217822	0.25	0.08	0.377746
MAGI2	8	20	0.0111732	0.00682128	0.232683	0.232163	1.65205	0.234888	0.56	0.207921	0.37	0.18	0.386939
VILL	4	8	0.00558659	0.00272851	0.214373	0.267033	2.05839	0.262166	0.31	0.217822	0.4	0.11	0.3875
CLMN	7	19	0.00977654	0.00648022	0.326119	0.325326	1.51843	0.321652	0.36	0.237624	0.39	0.2	0.39
PTK2B	14	43	0.0195531	0.0146658	0.271119	0.314502	1.34657	0.30694	0.8	0.158416	0.27	0.11	0.393127
AKAP13	17	53	0.023743	0.0180764	0.323843	0.356009	1.32889	0.364539	0.81	0.0792079	0.24	0.17	0.39604
CDH5	5	11	0.00698324	0.00375171	0.223558	0.219678	1.87273	0.212574	0.84	0.237624	0.43	0.16	0.39604
SEMA5A	6	13	0.00837989	0.00443383	0.170557	0.239088	1.90427	0.236811	0.46	0.158416	0.36	0.12	0.39604
PIK3C2A	5	14	0.00698324	0.0047749	0.461362	0.398658	1.46869	0.399767	0.38	0.277228	0.36	0.18	0.398658
C17orf82	2	3	0.0027933	0.00102319	0.268734	0.254983	2.73792	0.26605	0.74	0.237624	0.09	0.32	0.4
C4BPA	5	13	0.00698324	0.00443383	0.344733	0.373533	1.58268	0.364797	0.72	0.247525	0.16	0.13	0.4
CD5	3	5	0.00418994	0.00170532	0.207818	0.194557	2.46775	0.198102	0.77	0.267327	0.32	0.19	0.4
CYP3A5	6	29	0.00837989	0.00989086	0.808155	0.832128	0.844707	1	0.78	0.524752	0.08	0.61	0.4
ENDOD1	3	6	0.00418994	0.00204638	0.315809	0.390966	2.05542	0.395563	0.18	0.267327	0.4	0.2	0.4
EPC1	8	21	0.0111732	0.00716235	0.269952	0.342547	1.57234	0.248196	0.49	0.148515	0.41	0.16	0.4
LAMB2	7	17	0.00977654	0.00579809	0.23642	0.29622	1.69927	0.298416	0.56	0.227723	0.32	0.12	0.4
NID1	7	24	0.00977654	0.00818554	0.673983	0.650173	1.19812	0.651797	0.08	0.415842	0.9	0.23	0.4
NOS2	5	11	0.00698324	0.00375171	0.238442	0.219678	1.87273	0.219514	0.46	0.217822	0.35	0.24	0.4
APLP2	4	5	0.00558659	0.00170532	0.0589323	0.0802944	3.29906	0.0794232	1	1	1	1	0.401472
TMEM88	4	5	0.00558659	0.00170532	0.0725803	0.0802944	3.29906	0.0905923	1	1	1	1	0.401472
TMEM51	2	3	0.0027933	0.00102319	0.264815	0.254983	2.73792	0.263609	0.79	0.326733	0.09	0.27	0.408416
MYCBP2	5	13	0.00698324	0.00443383	0.378544	0.373533	1.58268	0.37376	0.41	0.306931	0.34	0.15	0.41
ENTPD4	4	14	0.00558659	0.0047749	0.777829	0.766336	1.17185	0.766713	0.27	0.326733	0.15	0.33	0.4125
ARHGAP31	10	32	0.0139665	0.0109141	0.519035	0.554237	1.28752	0.560072	0.91	0.247525	0.23	0.23	0.412541
GAPVD1	12	37	0.0167598	0.0126194	0.361248	0.365402	1.33924	0.365369	0.68	0.178218	0.25	0.14	0.416667
WSB2	9	32	0.0125698	0.0109141	0.683366	0.691686	1.15556	0.692357	0.81	0.19802	0.09	0.25	0.416667
HFE	2	4	0.0027933	0.00136426	0.401919	0.335466	2.05245	0.337861	0.23	0.29703	0.66	0.32	0.419332
ITGA3	12	34	0.0167598	0.0115962	0.267031	0.261143	1.46039	0.26565	0.38	0.247525	0.42	0.18	0.42
CATSPER2	4	41	0.00558659	0.0139836	0.0706825	0.084805	0.392867	0.0863954	1	1	1	1	0.424025
VCL	2	3	0.0027933	0.00102319	0.238676	0.254983	2.73792	0.247165	0.76	0.435644	0.16	0.18	0.424971
KCNMB1	5	12	0.00698324	0.00409277	0.307573	0.352779	1.71565	0.354087	0.4	0.138614	0.49	0.17	0.425
PCOLCE	6	17	0.00837989	0.00579809	0.451997	0.429275	1.45254	0.435184	0.37	0.346535	0.34	0.2	0.429275
AAK1	3	6	0.00418994	0.00204638	0.308215	0.390966	2.05542	0.393652	0.43	0.267327	0.27	0.21	0.43
CANT1	7	17	0.00977654	0.00579809	0.25472	0.29622	1.69927	0.301764	0.57	0.178218	0.35	0.17	0.4375
HELZ2	9	26	0.0125698	0.00886767	0.412663	0.388503	1.42795	0.401059	0.26	0.267327	0.44	0.23	0.44
C8A	9	24	0.0125698	0.00818554	0.235638	0.269458	1.54901	0.265297	0.86	0.0990099	0.41	0.18	0.449096
ADAM15	4	12	0.00558659	0.00409277	0.589213	0.534497	1.36886	0.535849	0.09	0.524752	0.77	0.4	0.45
AKAP11	22	108	0.0307263	0.0368349	0.467966	0.491902	0.823389	0.50736	0.09	0.376238	0.76	0.88	0.45
BRWD1	7	19	0.00977654	0.00648022	0.30411	0.325326	1.51843	0.315761	0.58	0.207921	0.39	0.09	0.45
CCDC129	11	34	0.0153631	0.0115962	0.395039	0.445872	1.33491	0.448861	0.3	0.287129	0.45	0.19	0.45
CFI	6	15	0.00837989	0.00511596	0.272598	0.277416	1.64834	0.269142	0.52	0.316832	0.36	0.18	0.45
COL4A2	3	10	0.00418994	0.00341064	0.781026	0.727681	1.23027	0.73185	0.09	0.455446	0.82	0.41	0.45
DGAT1	3	8	0.00418994	0.00272851	0.562019	0.459922	1.53973	0.473845	0.09	0.376238	0.72	0.29	0.45
JARID2	6	16	0.00837989	0.00545703	0.364537	0.414552	1.54433	0.416605	0.71	0.29703	0.18	0.17	0.45
KIRREL2	3	9	0.00418994	0.00306958	0.617326	0.713236	1.36782	0.711878	0.09	0.435644	0.69	0.37	0.45
TGFBR2	3	13	0.00418994	0.00443383	0.932953	1	0.944535	1	0.09	0.653465	0.87	0.56	0.45
TMTC1	7	22	0.00977654	0.00750341	0.501275	0.486601	1.30878	0.481246	0.55	0.277228	0.09	0.19	0.45
PLXND1	10	33	0.0139665	0.0112551	0.588477	0.559717	1.24766	0.568296	0.79	0.247525	0.24	0.27	0.45
PLEKHG2	11	36	0.0153631	0.0122783	0.531428	0.453168	1.29589	0.58039	0.41	0.287129	0.42	0.2	0.453168
TPRA1	12	37	0.0167598	0.0126194	0.374818	0.365402	1.33924	0.367479	0.29	0.267327	0.75	0.23	0.456753
BTBD7	6	17	0.00837989	0.00579809	0.42308	0.429275	1.45254	0.428927	0.41	0.316832	0.46	0.29	0.46
OXCT1	3	34	0.00418994	0.0115962	0.111311	0.092086	0.367106	0.133995	1	1	1	1	0.46043
ARHGEF40	7	20	0.00977654	0.00682128	0.364134	0.461495	1.44156	0.333476	0.38	0.376238	0.45	0.15	0.461495
TGFBI	3	6	0.00418994	0.00204638	0.314542	0.390966	2.05542	0.395205	0.63	0.277228	0.27	0.27	0.462046
NEDD9	6	15	0.00837989	0.00511596	0.301964	0.277416	1.64834	0.279443	0.52	0.188119	0.49	0.14	0.46236
NFAT5	6	15	0.00837989	0.00511596	0.297315	0.277416	1.64834	0.277736	0.94	0.128713	0.82	0.19	0.46236
C3AR1	2	4	0.0027933	0.00136426	0.397698	0.335466	2.05245	0.335475	0.2	0.316832	0.7	0.37	0.4625
PHYH	5	41	0.00698324	0.0139836	0.15325	0.185604	0.492462	0.188541	0.36	0.910891	0.1	0.94	0.464009
HEXA	6	9	0.00837989	0.00306958	0.0430288	0.0928039	2.75749	0.0534574	1	1	1	1	0.46402
KLK2	6	9	0.00837989	0.00306958	0.0396284	0.0928039	2.75749	0.0505983	1	1	1	1	0.46402
CASKIN2	6	15	0.00837989	0.00511596	0.31727	0.277416	1.64834	0.285039	0.76	0.435644	0.28	0.13	0.466667
GNA13	5	13	0.00698324	0.00443383	0.377326	0.373533	1.58268	0.373364	0.47	0.277228	0.28	0.2	0.466667
HIF1A	14	46	0.0195531	0.0156889	0.432928	0.507623	1.25615	0.414895	0.91	0.188119	0.14	0.28	0.466667
RC3H1	11	35	0.0153631	0.0119372	0.46166	0.453168	1.29589	0.457619	1	0.227723	0.24	0.28	0.466667
COQ6	3	3	0.00418994	0.00102319	0.0600804	0.0940167	4.11676	0.0936565	1	1	1	1	0.470083
FAM174A	3	3	0.00418994	0.00102319	0.0805123	0.0940167	4.11676	0.111205	1	1	1	1	0.470083
MEIS2	3	3	0.00418994	0.00102319	0.0606722	0.0940167	4.11676	0.0941848	1	1	1	1	0.470083
TMOD1	3	3	0.00418994	0.00102319	0.0600804	0.0940167	4.11676	0.0936565	1	1	1	1	0.470083
MGAT4B	3	6	0.00418994	0.00204638	0.299305	0.390966	2.05542	0.391522	0.94	0.148515	0.59	0.19	0.475
GPRC5A	22	79	0.0307263	0.0269441	0.578848	0.605872	1.1495	0.614853	0.85	0.287129	0.2	0.22	0.478548
MAP1B	11	37	0.0153631	0.0126194	0.551453	0.580287	1.22417	0.583466	0.21	0.287129	0.53	0.26	0.478548
ARHGEF3	2	4	0.0027933	0.00136426	0.397698	0.335466	2.05245	0.335475	0.48	0.366337	0.44	0.29	0.48
CEP112	2	4	0.0027933	0.00136426	0.392173	0.335466	2.05245	0.332353	0.47	0.326733	0.48	0.22	0.48
ZNF804A	8	27	0.0111732	0.00920873	0.579951	0.666592	1.21806	0.524575	0.26	0.386139	0.33	0.25	0.482673
ATP9A	6	16	0.00837989	0.00545703	0.323806	0.414552	1.54433	0.288273	0.71	0.227723	0.29	0.23	0.483333
CTSL	9	20	0.0125698	0.00682128	0.111409	0.0968124	1.96319	0.149733	1	1	1	1	0.484062
NADK	3	6	0.00418994	0.00204638	0.298831	0.390966	2.05542	0.391412	0.65	0.217822	0.38	0.26	0.488708
TGFBR1	3	6	0.00418994	0.00204638	0.300797	0.390966	2.05542	0.391876	0.81	0.326733	0.24	0.15	0.488708
AGRN	29	99	0.0405028	0.0337653	0.411041	0.357732	1.21699	0.436031	0.49	0.277228	0.48	0.35	0.49
FAM65B	33	114	0.0460894	0.0388813	0.443604	0.327108	1.22738	0.46805	0.14	0.39604	0.95	0.2	0.49505
MYEOV2	5	14	0.00698324	0.0047749	0.457202	0.398658	1.46869	0.398411	0.33	0.356436	0.67	0.35	0.498323
ARHGAP24	6	17	0.00837989	0.00579809	0.431426	0.429275	1.45254	0.430728	0.56	0.277228	0.3	0.16	0.5
ARHGAP5	4	34	0.00558659	0.0115962	0.193546	0.21208	0.490834	0.217879	0.1	0.564356	0.3	0.92	0.5
ENG	3	16	0.00418994	0.00545703	0.695438	1	0.765951	1	0.1	0.861386	0.9	0.72	0.5
LPIN2	6	20	0.00837989	0.00682128	0.649585	0.621751	1.23224	0.622528	0.1	0.554455	0.9	0.44	0.5
METRNL	2	5	0.0027933	0.00170532	0.561254	0.629176	1.64106	0.631272	0.1	0.39604	0.61	0.46	0.5
PHF20	3	13	0.00418994	0.00443383	0.923949	1	0.944535	1	0.1	0.633663	0.93	0.54	0.5
PLCG2	15	70	0.0209497	0.0238745	0.596149	0.77956	0.8722	0.684087	0.44	0.792079	0.1	0.72	0.5
PLXNA1	4	15	0.00558659	0.00511596	0.881211	0.777067	1.093	0.778385	0.1	0.465347	0.8	0.49	0.5
BMPR1A	2	1	0.0027933	0.000341064	0.0379777	0.100288	8.21685	0.0978694	1	1	1	1	0.501442
CARD10	2	1	0.0027933	0.000341064	0.0394667	0.100288	8.21685	0.0996348	1	1	1	1	0.501442
CFHR5	2	1	0.0027933	0.000341064	0.0384107	0.100288	8.21685	0.0983852	1	1	1	1	0.501442
CLEC14A	2	1	0.0027933	0.000341064	0.039735	0.100288	8.21685	0.0999504	1	1	1	1	0.501442
CNDP2	2	1	0.0027933	0.000341064	0.0369393	0.100288	8.21685	0.096624	1	1	1	1	0.501442
CSGALNACT2	2	1	0.0027933	0.000341064	0.0400904	0.100288	8.21685	0.100367	1	1	1	1	0.501442
DCN	2	1	0.0027933	0.000341064	0.0390281	0.100288	8.21685	0.0991172	1	1	1	1	0.501442
ENC1	2	1	0.0027933	0.000341064	0.039735	0.100288	8.21685	0.0999504	1	1	1	1	0.501442
F11R	2	1	0.0027933	0.000341064	0.0365959	0.100288	8.21685	0.0962094	1	1	1	1	0.501442
FEN1	2	1	0.0027933	0.000341064	0.0400904	0.100288	8.21685	0.100367	1	1	1	1	0.501442
LRRC8C	2	1	0.0027933	0.000341064	0.0398214	0.100288	8.21685	0.100052	1	1	1	1	0.501442
NAA35	2	1	0.0027933	0.000341064	0.0353149	0.100288	8.21685	0.0946509	1	1	1	1	0.501442
NDNF	2	1	0.0027933	0.000341064	0.0405195	0.100288	8.21685	0.10087	1	1	1	1	0.501442
NPHS2	2	1	0.0027933	0.000341064	0.0385669	0.100288	8.21685	0.0985712	1	1	1	1	0.501442
P2RX4	2	1	0.0027933	0.000341064	0.0403518	0.100288	8.21685	0.100673	1	1	1	1	0.501442
PHF14	2	1	0.0027933	0.000341064	0.034514	0.100288	8.21685	0.0936685	1	1	1	1	0.501442
PLCD4	2	1	0.0027933	0.000341064	0.0409233	0.100288	8.21685	0.101342	1	1	1	1	0.501442
POLA2	2	1	0.0027933	0.000341064	0.0400904	0.100288	8.21685	0.100367	1	1	1	1	0.501442
PVALB	2	1	0.0027933	0.000341064	0.0391988	0.100288	8.21685	0.099319	1	1	1	1	0.501442
RAB18	2	1	0.0027933	0.000341064	0.0373666	0.100288	8.21685	0.097138	1	1	1	1	0.501442
TLN1	2	1	0.0027933	0.000341064	0.0400904	0.100288	8.21685	0.100367	1	1	1	1	0.501442
TPM3	2	1	0.0027933	0.000341064	0.031083	0.100288	8.21685	0.0893529	1	1	1	1	0.501442
ADIPOQ	2	22	0.0027933	0.00750341	0.168848	0.201597	0.368885	0.204862	0.46	0.673267	0.13	0.92	0.503993
PLIN2	1	21	0.00139665	0.00716235	0.0736696	0.100986	0.192845	0.101945	1	1	1	1	0.504931
ETFB	8	25	0.0111732	0.0085266	0.497471	0.507139	1.31727	0.509054	0.46	0.415842	0.5	0.27	0.507139
JADE1	3	7	0.00418994	0.00238745	0.401459	0.422582	1.76073	0.421198	0.51	0.425743	0.39	0.25	0.51
ATXN2	4	11	0.00558659	0.00375171	0.46357	0.512384	1.49424	0.508336	0.51	0.356436	0.38	0.32	0.512384
ATP13A3	2	5	0.0027933	0.00170532	0.559365	0.629176	1.64106	0.630946	0.38	0.39604	0.41	0.25	0.5125
MAPK3	3	6	0.00418994	0.00204638	0.287355	0.390966	2.05542	0.388777	0.73	0.207921	0.41	0.15	0.5125
ARHGAP27	6	16	0.00837989	0.00545703	0.35971	0.414552	1.54433	0.415624	0.72	0.267327	0.37	0.16	0.518191
PMPCB	5	14	0.00698324	0.0047749	0.439017	0.398658	1.46869	0.392707	0.6	0.207921	0.56	0.19	0.519802
ANO6	6	17	0.00837989	0.00579809	0.3943	0.429275	1.45254	0.423324	0.52	0.247525	0.32	0.2	0.52
RTN3	9	28	0.0125698	0.0095498	0.466344	0.399092	1.37414	0.411694	0.52	0.227723	0.5	0.18	0.52
TRIM56	3	7	0.00418994	0.00238745	0.446813	0.422582	1.76073	0.435008	0.45	0.366337	0.52	0.23	0.52
ATP10A	20	111	0.027933	0.0378581	0.193812	0.210367	0.722448	0.226142	0.17	0.564356	0.33	0.92	0.525917
FYCO1	10	33	0.0139665	0.0112551	0.568418	0.559717	1.24766	0.565868	0.25	0.316832	0.85	0.19	0.528053
ARHGEF26	3	7	0.00418994	0.00238745	0.445643	0.422582	1.76073	0.434624	0.53	0.247525	0.35	0.26	0.528228
OLFML2A	3	7	0.00418994	0.00238745	0.377036	0.422582	1.76073	0.414204	0.62	0.366337	0.21	0.26	0.528228
LYST	15	45	0.0209497	0.0153479	0.289057	0.319942	1.38068	0.326669	0.52	0.227723	0.54	0.13	0.533237
ARHGEF17	12	38	0.0167598	0.0129604	0.443441	0.469034	1.30311	0.475397	0.66	0.108911	0.74	0.25	0.544554
DOCK9	2	5	0.0027933	0.00170532	0.548543	0.629176	1.64106	0.629109	0.31	0.435644	0.33	0.28	0.544554
PLCD1	3	6	0.00418994	0.00204638	0.291176	0.390966	2.05542	0.389689	0.52	0.217822	0.59	0.2	0.544554
ABL2	6	19	0.00837989	0.00648022	0.578214	0.611066	1.29795	0.61273	0.11	0.465347	0.87	0.24	0.55
ARHGAP9	8	22	0.0111732	0.00750341	0.339788	0.352222	1.49988	0.357174	0.54	0.227723	0.55	0.15	0.55
CPT1A	8	21	0.0111732	0.00716235	0.278736	0.342547	1.57234	0.345351	0.97	0.188119	0.44	0.22	0.55
CR2	5	15	0.00698324	0.00511596	0.539694	0.570081	1.3699	0.570969	0.66	0.306931	0.33	0.23	0.55
CREB3	5	15	0.00698324	0.00511596	0.533003	0.570081	1.3699	0.570084	0.87	0.227723	0.63	0.11	0.55
ERAP1	12	48	0.0167598	0.0163711	0.890798	0.870245	1.02455	0.869858	0.86	0.376238	0.11	0.35	0.55
EXOC3L2	3	7	0.00418994	0.00238745	0.412359	0.422582	1.76073	0.424422	0.65	0.306931	0.44	0.3	0.55
MYOF	21	81	0.0293296	0.0276262	0.857569	0.797765	1.06547	0.80496	0.11	0.613861	0.76	0.27	0.55
NRIP2	3	13	0.00418994	0.00443383	0.939944	1	0.944535	1	0.44	0.326733	0.32	0.36	0.55
KLF11	2	4	0.0027933	0.00136426	0.397698	0.335466	2.05245	0.335475	0.49	0.346535	0.56	0.31	0.56
MERTK	4	12	0.00558659	0.00409277	0.582668	0.534497	1.36886	0.534251	0.56	0.346535	0.33	0.31	0.56
UBAP2	5	15	0.00698324	0.00511596	0.523303	0.570081	1.3699	0.568847	0.26	0.336634	0.67	0.23	0.561056
BCAM	4	13	0.00558659	0.00443383	0.71286	0.757673	1.26276	0.760382	0.17	0.267327	0.45	0.39	0.5625
PARD3	11	35	0.0153631	0.0119372	0.460719	0.453168	1.29589	0.45748	0.72	0.247525	0.37	0.15	0.56646
F3	3	14	0.00418994	0.0047749	0.875028	1	0.87652	1	0.34	0.336634	0.3	0.49	0.566667
MTMR9	3	8	0.00418994	0.00272851	0.517483	0.459922	1.53973	0.458711	0.23	0.326733	0.81	0.42	0.574902
IQGAP3	19	68	0.0265363	0.0231924	0.589275	0.577764	1.17023	0.587828	0.73	0.217822	0.4	0.23	0.575
TMEM176A	7	20	0.00977654	0.00682128	0.401418	0.461495	1.44156	0.463038	0.66	0.29703	0.36	0.21	0.576868
MYLIP	5	15	0.00698324	0.00511596	0.529529	0.570081	1.3699	0.569519	0.33	0.376238	0.58	0.24	0.58
TOLLIP	4	11	0.00558659	0.00375171	0.514886	0.512384	1.49424	0.51811	0.26	0.524752	0.58	0.24	0.58
DCAF13	8	26	0.0111732	0.00886767	0.604698	0.518314	1.26576	0.666266	0.35	0.257426	0.67	0.3	0.583333
PIGQ	5	21	0.00698324	0.00716235	0.931031	1	0.974648	1	0.76	0.316832	0.35	0.33	0.583333
DBN1	2	5	0.0027933	0.00170532	0.56407	0.629176	1.64106	0.631759	0.48	0.356436	0.3	0.3	0.594059
FLRT2	7	20	0.00977654	0.00682128	0.409766	0.461495	1.44156	0.464326	0.94	0.237624	0.48	0.13	0.594059
PDE4DIP	9	33	0.0125698	0.0112551	0.739108	0.69829	1.11978	0.697892	0.53	0.356436	0.25	0.26	0.594059
ATM	8	34	0.0111732	0.0115962	0.932167	1	0.962697	0.844621	0.12	0.732673	0.97	0.54	0.6
FRY	9	31	0.0125698	0.010573	0.69246	0.686585	1.19362	0.692115	0.48	0.39604	0.28	0.34	0.6
LRBA	5	17	0.00698324	0.00579809	0.643331	0.786194	1.20717	0.589918	0.36	0.267327	0.83	0.35	0.6
MTFR1L	2	4	0.0027933	0.00136426	0.41323	0.335466	2.05245	0.344227	0.48	0.39604	0.61	0.12	0.6
MYH9	13	49	0.0181564	0.0167121	0.759092	0.746525	1.08964	0.748178	0.36	0.475248	0.48	0.42	0.6
PIK3CG	2	8	0.0027933	0.00272851	0.98556	1	1.02386	1	0.12	0.594059	0.84	0.43	0.6
PXDN	6	22	0.00837989	0.00750341	0.844542	0.810676	1.11876	0.813811	0.12	0.574257	0.92	0.39	0.6
SON	8	28	0.0111732	0.0095498	0.686575	0.672935	1.17381	0.674579	0.12	0.485149	0.96	0.36	0.6
THSD7A	6	28	0.00837989	0.0095498	0.728878	1	0.875468	0.833202	0.12	0.792079	0.77	0.62	0.6
TMCC3	10	37	0.0139665	0.0126194	0.779535	0.707474	1.14139	0.715582	0.12	0.445545	0.7	0.33	0.6
WWC2	9	29	0.0125698	0.00989086	0.528345	0.53569	1.27765	0.539087	0.28	0.366337	0.81	0.27	0.610561
ASAP1	6	19	0.00837989	0.00648022	0.579245	0.611066	1.29795	0.612577	0.32	0.376238	0.58	0.31	0.611066
IQGAP1	6	19	0.00837989	0.00648022	0.580497	0.611066	1.29795	0.612852	0.6	0.425743	0.13	0.28	0.611066
NBEA	2	6	0.0027933	0.00204638	0.723466	0.659468	1.36678	0.664373	0.4	0.485149	0.49	0.24	0.6125
HAGH	8	27	0.0111732	0.00920873	0.585524	0.666592	1.21806	0.525699	0.37	0.138614	0.55	0.3	0.616667
KLK6	5	20	0.00698324	0.00682128	0.948929	1	1.02407	1	0.52	0.326733	0.35	0.37	0.616667
MYO1E	10	37	0.0139665	0.0126194	0.71816	0.712973	1.10977	0.710973	0.99	0.336634	0.37	0.35	0.616667
SPECC1L	20	69	0.027933	0.0235334	0.482726	0.494148	1.1979	0.502318	1	0.267327	0.46	0.23	0.617685
MCF2L	6	16	0.00837989	0.00545703	0.371562	0.414552	1.54433	0.417667	0.52	0.247525	0.68	0.16	0.618812
TXNIP	9	28	0.0125698	0.0095498	0.465251	0.528932	1.32417	0.531656	0.62	0.356436	0.52	0.28	0.62
NFKBIZ	6	20	0.00837989	0.00682128	0.652966	0.621751	1.23224	0.622772	0.17	0.544554	0.62	0.28	0.621751
PLCB2	11	35	0.0153631	0.0119372	0.479832	0.453168	1.29589	0.460621	0.25	0.514851	0.63	0.21	0.625
ITGA6	3	9	0.00418994	0.00306958	0.625219	0.713236	1.36782	0.712567	0.54	0.376238	0.24	0.34	0.627063
ITPKB	2	5	0.0027933	0.00170532	0.551581	0.629176	1.64106	0.629623	0.16	0.386139	0.6	0.42	0.629176
VDR	2	5	0.0027933	0.00170532	0.519555	0.629176	1.64106	0.62443	0.35	0.415842	0.56	0.23	0.629176
TNS4	7	45	0.00977654	0.0153479	0.283397	0.370902	0.644666	0.37894	0.47	0.50495	0.24	0.83	0.631188
KIF1C	9	55	0.0125698	0.0187585	0.220928	0.33547	0.66172	0.274713	0.31	0.950495	0.38	0.88	0.633333
PKD1	4	12	0.00558659	0.00409277	0.579435	0.534497	1.36886	0.533501	0.85	0.257426	0.68	0.17	0.643564
TTLL5	7	27	0.00977654	0.00920873	0.865162	0.829267	1.06286	0.829125	0.37	0.514851	0.44	0.4	0.643564
CDH16	3	11	0.00418994	0.00375171	0.865034	0.744748	1.11775	0.745145	0.13	0.475248	0.87	0.39	0.65
GLTSCR2	2	7	0.0027933	0.00238745	0.812527	0.692213	1.17088	0.684779	0.13	0.554455	0.9	0.5	0.65
KDELR3	3	12	0.00418994	0.00409277	0.954397	1	1.02393	1	0.13	0.554455	0.92	0.51	0.65
KIAA0355	6	21	0.00837989	0.00716235	0.712776	0.806467	1.17282	0.632968	0.13	0.49505	0.97	0.38	0.65
MCM6	7	28	0.00977654	0.0095498	0.865334	1	1.0242	0.829525	0.66	0.217822	0.36	0.39	0.65
TNS3	13	48	0.0181564	0.0163711	0.819907	0.74309	1.11312	0.872717	0.13	0.584158	0.96	0.36	0.65
TRIM35	5	15	0.00698324	0.00511596	0.605806	0.570081	1.3699	0.580942	0.41	0.336634	0.65	0.28	0.65
GHR	19	62	0.0265363	0.021146	0.320659	0.390294	1.26902	0.321534	0.81	0.178218	0.61	0.37	0.65049
AKAP8	5	31	0.00698324	0.010573	0.398317	0.524722	0.65581	0.527461	0.17	0.50495	0.29	0.71	0.655902
PGAM2	7	29	0.00977654	0.00989086	0.981493	1	0.988216	1	0.33	0.524752	0.36	0.4	0.655941
ARHGEF10	15	52	0.0209497	0.0177353	0.565643	0.533235	1.18906	0.539309	0.31	0.39604	0.91	0.3	0.660066
MFSD6	14	46	0.0195531	0.0156889	0.464106	0.507623	1.25615	0.512688	0.53	0.405941	0.7	0.25	0.6625
DCTN1	5	14	0.00698324	0.0047749	0.453969	0.398658	1.46869	0.397385	0.65	0.316832	0.75	0.22	0.664431
WISP3	5	14	0.00698324	0.0047749	0.46166	0.398658	1.46869	0.399862	0.9	0.306931	0.75	0.3	0.664431
COL4A3	9	38	0.0125698	0.0129604	0.893087	1	0.995975	1	0.94	0.356436	0.36	0.4	0.666667
NFASC	3	9	0.00418994	0.00306958	0.639303	0.713236	1.36782	0.713904	0.4	0.366337	0.89	0.26	0.666667
NOTCH2	24	87	0.0335196	0.0296726	0.607762	0.621578	1.13891	0.632104	0.17	0.50495	0.89	0.27	0.675
FYN	2	7	0.0027933	0.00238745	0.843429	0.692213	1.17088	0.692111	0.29	0.336634	0.88	0.41	0.683333
LIMCH1	12	43	0.0167598	0.0146658	0.674691	0.729817	1.14768	0.613479	0.23	0.584158	0.41	0.3	0.683333
MET	9	38	0.0125698	0.0129604	0.911624	1	0.969093	1	0.76	0.247525	0.41	0.31	0.683333
USP34	4	24	0.00558659	0.00818554	0.446857	0.633262	0.679041	0.635826	0.62	0.455446	0.18	0.69	0.69
SORBS1	9	32	0.0125698	0.0109141	0.703973	0.691686	1.15556	0.693955	0.51	0.376238	0.59	0.38	0.691686
NTRK2	3	8	0.00418994	0.00272851	0.476474	0.459922	1.53973	0.445363	0.96	0.277228	0.61	0.24	0.693069
PLAUR	7	24	0.00977654	0.00818554	0.683589	0.642081	1.25104	0.651573	0.96	0.277228	0.89	0.27	0.693069
ACTN2	2	8	0.0027933	0.00272851	0.969219	1	1.02386	1	0.79	0.415842	0.3	0.42	0.7
CRIM1	5	17	0.00698324	0.00579809	0.701015	0.786194	1.20717	0.786661	0.26	0.425743	0.91	0.28	0.7
EPB41L2	4	17	0.00558659	0.00579809	0.948067	1	0.96312	1	0.14	0.762376	0.88	0.5	0.7
HADH	2	11	0.0027933	0.00375171	0.740057	1	0.743219	1	0.14	0.683168	0.73	0.78	0.7
HS3ST6	10	38	0.0139665	0.0129604	0.927563	0.853784	1.07982	0.85894	0.14	0.722772	0.93	0.4	0.7
IQGAP2	2	9	0.0027933	0.00306958	0.974185	1	0.909539	1	0.14	0.653465	0.86	0.73	0.7
KALRN	13	43	0.0181564	0.0146658	0.475514	0.494724	1.24682	0.498268	0.56	0.455446	0.76	0.37	0.7
PIK3R4	3	10	0.00418994	0.00341064	0.749288	0.727681	1.23027	0.7276	0.14	0.465347	0.89	0.4	0.7
C3	9	37	0.0125698	0.0126194	0.984134	1	0.995975	1	0.49	0.564356	0.39	0.48	0.705446
GJC1	3	4	0.00418994	0.00136426	0.121174	0.141297	3.08609	0.141488	1	1	1	1	0.706486
TFDP2	2	25	0.0027933	0.0085266	0.100548	0.141858	0.323956	0.143773	1	1	1	1	0.70929
HSPA12A	2	15	0.0027933	0.00511596	0.392796	0.550452	0.543604	0.550828	0.6	0.514851	0.25	0.71	0.71
LATS2	5	16	0.00698324	0.00545703	0.628953	0.584895	1.28345	0.586372	0.64	0.366337	0.71	0.3	0.71
CHST2	6	12	0.00837989	0.00409277	0.172316	0.142062	2.0644	0.234403	1	1	1	1	0.710308
NBR1	3	11	0.00418994	0.00375171	0.976668	0.744748	1.11775	1	0.37	0.346535	0.93	0.43	0.716667
EPHB4	2	26	0.0027933	0.00886767	0.0956167	0.145615	0.311283	0.146666	1	1	1	1	0.728077
ABL1	7	36	0.00977654	0.0122783	0.52862	0.69936	0.792278	0.702726	0.65	0.693069	0.73	0.69	0.73
CPS1	12	42	0.0167598	0.0143247	0.561236	0.603498	1.17582	0.601916	0.32	0.376238	0.79	0.44	0.733333
LARGE	10	37	0.0139665	0.0126194	0.788018	0.712973	1.10977	0.716942	0.3	0.633663	0.74	0.36	0.74
TLE4	4	14	0.00558659	0.0047749	0.775915	0.766336	1.17185	0.766535	0.15	0.445545	0.91	0.39	0.742574
DBI	1	18	0.00139665	0.00613915	0.129488	0.148631	0.225447	0.232481	1	1	1	1	0.743156
ENSA	1	18	0.00139665	0.00613915	0.118906	0.148631	0.225447	0.150457	1	1	1	1	0.743156
TSPYL5	1	18	0.00139665	0.00613915	0.113963	0.148631	0.225447	0.149777	1	1	1	1	0.743156
CLPTM1L	5	8	0.00698324	0.00272851	0.0784359	0.149849	2.5796	0.148178	1	1	1	1	0.749247
CAND2	16	58	0.0223464	0.0197817	0.738236	0.654508	1.13566	0.770892	0.15	0.524752	0.95	0.4	0.75
CAPZA3	18	69	0.0251397	0.0235334	0.783607	0.780786	1.08837	0.7863	0.15	0.564356	0.96	0.3	0.75
FERMT2	3	12	0.00418994	0.00409277	0.952644	1	1.02393	1	0.15	0.673267	0.91	0.45	0.75
PLTP	8	30	0.0111732	0.0102319	0.827703	0.836449	1.09406	0.838008	0.15	0.584158	0.98	0.39	0.75
IQSEC1	4	13	0.00558659	0.00443383	0.691198	0.757673	1.26276	0.758828	0.25	0.49505	0.65	0.33	0.757673
UROD	7	25	0.00977654	0.0085266	0.740996	0.821821	1.14946	0.660991	0.18	0.455446	0.84	0.4	0.759076
UTP3	3	13	0.00418994	0.00443383	0.935594	1	0.944535	1	0.61	0.544554	0.32	0.49	0.7625
ARHGEF4	4	17	0.00558659	0.00579809	0.951444	1	0.96312	1	0.64	0.267327	0.32	0.46	0.766667
SLC39A6	3	13	0.00418994	0.00443383	0.918705	1	0.944535	1	0.95	0.425743	0.42	0.46	0.766667
CDKN1A	7	23	0.00977654	0.00784447	0.625127	0.642081	1.25104	0.645516	0.86	0.306931	0.72	0.31	0.775
COPA	4	16	0.00558659	0.00545703	0.965132	1	1.024	1	0.84	0.465347	0.21	0.44	0.775578
AXL	6	20	0.00837989	0.00682128	0.655689	0.621751	1.23224	0.623154	0.56	0.346535	0.82	0.25	0.777188
SACS	17	86	0.023743	0.0293315	0.535609	0.522666	0.800068	0.614612	0.73	0.673267	0.39	0.78	0.78
PLCE1	3	17	0.00418994	0.00579809	0.580972	0.780772	0.720419	0.781604	0.62	0.742574	0.65	0.6	0.780772
ABCG2	8	32	0.0111732	0.0109141	0.944445	1	1.02427	1	0.63	0.435644	0.54	0.48	0.7875
MPEG1	6	26	0.00837989	0.00886767	0.853303	1	0.94406	1	0.59	0.475248	0.63	0.46	0.7875
NNT	10	34	0.0139665	0.0115962	0.50935	0.567213	1.21014	0.560932	0.79	0.316832	0.82	0.3	0.792079
TGFBR3	5	20	0.00698324	0.00682128	0.956284	1	1.02407	1	0.68	0.475248	0.3	0.37	0.792079
GRB7	5	19	0.00698324	0.00648022	0.881676	0.799486	1.07869	0.800367	0.59	0.237624	0.67	0.41	0.799486
PRDX5	5	19	0.00698324	0.00648022	0.821196	0.799486	1.07869	0.795247	0.63	0.386139	0.74	0.38	0.799486
MYOM2	12	54	0.0167598	0.0184175	0.773527	0.875081	0.90692	0.877247	0.16	0.683168	0.98	0.5	0.8
RTN4	9	35	0.0125698	0.0119372	0.759793	0.845865	1.08609	0.700501	0.16	0.524752	0.92	0.37	0.8
WASF2	3	11	0.00418994	0.00375171	0.86454	0.744748	1.11775	0.745067	0.16	0.534653	0.84	0.41	0.8
TMEM2	4	21	0.00558659	0.00716235	0.691259	0.802828	0.77761	1	0.64	0.60396	0.65	0.65	0.802828
BAIAP2L1	9	35	0.0125698	0.0119372	0.892559	0.845865	1.08609	0.849887	0.26	0.485149	0.99	0.35	0.808581
COL3A1	5	19	0.00698324	0.00648022	0.855356	0.799486	1.07869	0.797962	0.28	0.485149	0.93	0.42	0.808581
ITPR2	2	9	0.0027933	0.00306958	0.886787	1	0.909539	1	0.77	0.485149	0.31	0.46	0.808581
NAT8	12	44	0.0167598	0.0150068	0.727065	0.732755	1.12081	0.735798	0.2	0.485149	0.89	0.36	0.808581
C8B	9	49	0.0125698	0.0167121	0.463031	0.503716	0.74586	0.616356	0.45	0.811881	0.54	0.74	0.811881
DAG1	6	23	0.00837989	0.00784447	0.885631	0.816197	1.06939	0.817125	0.21	0.554455	0.73	0.54	0.816197
NR1D2	2	8	0.0027933	0.00272851	0.931206	1	1.02386	1	0.67	0.435644	0.2	0.49	0.816667
TNS1	14	54	0.0195531	0.0184175	0.838819	0.876222	1.06414	0.878165	0.7	0.326733	0.91	0.31	0.816832
PKD1L1	51	194	0.0712291	0.0661664	0.584167	0.60471	1.08918	0.571515	0.82	0.39604	0.72	0.25	0.82
PRRC2B	3	18	0.00418994	0.00613915	0.528773	0.78233	0.679945	0.783568	0.53	0.762376	0.55	0.82	0.82
ARAP2	5	31	0.00698324	0.010573	0.415171	0.524722	0.65581	0.52783	0.75	0.821782	0.71	0.77	0.821782
FANCM	3	10	0.00418994	0.00341064	0.748496	0.727681	1.23027	0.727499	0.28	0.50495	0.83	0.38	0.83
COL5A2	5	27	0.00698324	0.00920873	0.549842	0.660158	0.755015	0.661637	0.41	0.831683	0.73	0.66	0.831683
PPP4R1	3	18	0.00418994	0.00613915	0.527129	0.78233	0.679945	0.783501	0.3	0.831683	0.78	0.82	0.831683
DAB2	6	29	0.00837989	0.00989086	0.70994	0.832128	0.844707	0.833591	0.51	0.732673	0.58	0.64	0.832128
NPC1	6	29	0.00837989	0.00989086	0.716894	0.832128	0.844707	0.833648	0.36	0.70297	0.59	0.67	0.832128
PODN	6	29	0.00837989	0.00989086	0.69757	0.832128	0.844707	0.833417	0.26	0.732673	0.78	0.6	0.832128
FMNL2	6	31	0.00837989	0.010573	0.564472	0.833965	0.789137	0.683403	0.38	0.762376	0.81	0.69	0.833965
GCKR	6	31	0.00837989	0.010573	0.610577	0.833965	0.789137	0.835058	0.5	0.811881	0.44	0.6	0.833965
ARHGEF11	5	29	0.00698324	0.00989086	0.510286	0.662212	0.701993	0.663594	0.59	0.80198	0.84	0.75	0.84
CELSR2	14	73	0.0195531	0.0248977	0.40592	0.488979	0.776705	0.498445	0.73	0.841584	0.64	0.83	0.841584
PROCR	2	13	0.0027933	0.00443383	0.512319	0.748978	0.628062	0.74961	0.65	0.792079	0.85	0.7	0.85
PTPN14	12	59	0.0167598	0.0201228	0.562788	0.648668	0.827163	0.654729	0.85	0.633663	0.65	0.68	0.85
APC	20	81	0.027933	0.0276262	0.917605	0.896492	1.03886	0.899828	0.23	0.594059	0.98	0.34	0.85
MAPT	4	16	0.00558659	0.00545703	0.989972	1	1.024	1	0.37	0.564356	0.68	0.48	0.85
GPR116	8	38	0.0111732	0.0129604	0.717882	0.851283	0.859017	0.85298	0.43	0.683168	0.6	0.57	0.851283
FIS1	6	33	0.00837989	0.0112551	0.476974	0.683152	0.740301	0.553358	0.96	0.594059	0.51	0.68	0.85394
EPHA2	10	39	0.0139665	0.0133015	0.850596	0.856084	1.05141	0.856309	0.6	0.435644	0.75	0.38	0.856084
ARHGEF12	5	22	0.00698324	0.00750341	0.847784	1	0.929753	1	0.83	0.514851	0.42	0.46	0.858086
CTTN	3	13	0.00418994	0.00443383	0.965976	1	0.944535	1	0.96	0.514851	0.41	0.41	0.858086
PKD2	6	24	0.00837989	0.00818554	0.919395	1	1.02414	0.82036	0.4	0.514851	0.83	0.42	0.858086
ACLY	3	17	0.00418994	0.00579809	0.604252	0.780772	0.720419	0.78173	0.86	0.455446	0.46	0.61	0.86
CLINT1	3	11	0.00418994	0.00375171	0.896929	0.744748	1.11775	1	0.86	0.485149	0.62	0.38	0.86
RTP4	12	62	0.0167598	0.021146	0.459705	0.54999	0.79892	0.556558	0.56	0.861386	0.67	0.74	0.861386
SIRPA	2	9	0.0027933	0.00306958	0.903127	1	0.909539	1	0.22	0.653465	0.69	0.59	0.8625
EPHB2	5	24	0.00698324	0.00818554	0.747597	1	0.851111	1	0.72	0.425743	0.4	0.52	0.866667
FRZB	4	16	0.00558659	0.00545703	0.903667	1	1.024	0.78168	0.52	0.435644	0.78	0.43	0.866667
ANKRD11	12	48	0.0167598	0.0163711	0.997434	0.868102	1.04708	1	0.74	0.485149	0.82	0.27	0.868102
NTN4	7	36	0.00977654	0.0122783	0.585379	0.843878	0.815472	0.702222	0.54	0.831683	0.87	0.72	0.87
ABCC4	2	2	0.0027933	0.000682128	0.125879	0.174929	4.10801	0.175015	1	1	1	1	0.874644
ARHGEF1	2	2	0.0027933	0.000682128	0.111784	0.174929	4.10801	0.164009	1	1	1	1	0.874644
ARHGEF19	2	2	0.0027933	0.000682128	0.1163	0.174929	4.10801	0.167569	1	1	1	1	0.874644
C1S	2	2	0.0027933	0.000682128	0.125008	0.174929	4.10801	0.174344	1	1	1	1	0.874644
COLGALT2	2	2	0.0027933	0.000682128	0.125879	0.174929	4.10801	0.175015	1	1	1	1	0.874644
CTGF	2	2	0.0027933	0.000682128	0.125879	0.174929	4.10801	0.175015	1	1	1	1	0.874644
FAM107B	2	2	0.0027933	0.000682128	0.122407	0.174929	4.10801	0.172333	1	1	1	1	0.874644
LRP10	2	2	0.0027933	0.000682128	0.138412	0.174929	4.10801	0.184559	1	1	1	1	0.874644
PSMB10	2	2	0.0027933	0.000682128	0.125879	0.174929	4.10801	0.175015	1	1	1	1	0.874644
SERPINB9	2	2	0.0027933	0.000682128	0.125879	0.174929	4.10801	0.175015	1	1	1	1	0.874644
TCF4	2	2	0.0027933	0.000682128	0.119576	0.174929	4.10801	0.170132	1	1	1	1	0.874644
TOM1L2	2	2	0.0027933	0.000682128	0.11982	0.174929	4.10801	0.170321	1	1	1	1	0.874644
FOS	5	25	0.00698324	0.0085266	0.643417	0.819269	0.816518	0.820293	0.57	0.663366	0.88	0.52	0.88
POMC	8	39	0.0111732	0.0133015	0.626608	0.852165	0.836416	0.716907	0.39	0.70297	0.88	0.69	0.88
RHBDD2	3	17	0.00418994	0.00579809	0.572494	0.780772	0.720419	0.781497	0.88	0.60396	0.42	0.61	0.88
TPBG	3	21	0.00418994	0.00716235	0.37988	0.603268	0.581643	0.605065	0.49	0.881188	0.43	0.85	0.881188
KANK2	8	35	0.0111732	0.0119372	0.869426	1	0.934591	1	0.71	0.475248	0.71	0.56	0.8875
C6	10	51	0.0139665	0.0173943	0.548801	0.623758	0.797368	0.629029	0.8	0.782178	0.89	0.71	0.89
LIFR	4	29	0.00558659	0.00989086	0.27931	0.376521	0.560065	0.380096	0.71	0.722772	0.39	0.89	0.89
C1QA	3	13	0.00418994	0.00443383	0.949801	1	0.944535	1	0.26	0.544554	0.72	0.49	0.9
LPHN2	11	47	0.0153631	0.01603	0.925512	1	0.957085	1	0.18	0.732673	0.91	0.58	0.9
MTOR	2	16	0.0027933	0.00545703	0.361937	0.552104	0.509291	0.5536	0.9	0.574257	0.31	0.77	0.9
PALLD	10	42	0.0139665	0.0143247	0.951499	1	0.974283	1	0.72	0.564356	0.69	0.43	0.9
PTPRN2	11	37	0.0153631	0.0126194	0.576196	0.580287	1.22417	0.585576	0.72	0.39604	0.95	0.28	0.9
ABCA3	14	53	0.0195531	0.0180764	0.773641	0.75526	1.08498	0.757893	1	0.415842	0.54	0.41	0.9
IL6	11	53	0.0153631	0.0180764	0.618695	0.748874	0.845217	0.752141	0.31	0.90099	0.74	0.73	0.90099
MYO9B	5	21	0.00698324	0.00716235	0.882554	1	0.974648	1	0.49	0.544554	0.81	0.41	0.907591
PTPN13	13	55	0.0181564	0.0187585	0.940931	1	0.9667	1	0.33	0.544554	0.99	0.53	0.907591
AFF1	15	82	0.0209497	0.0279673	0.292777	0.357381	0.738226	0.369118	0.74	0.910891	0.57	0.8	0.910891
C7orf55-LUC7L2	9	37	0.0125698	0.0126194	0.935601	1	0.995975	1	0.61	0.534653	0.73	0.45	0.9125
ITPR1	3	16	0.00418994	0.00545703	0.643152	1	0.765951	0.781411	0.26	0.732673	0.59	0.73	0.915842
NGEF	2	15	0.0027933	0.00511596	0.450597	0.550452	0.543604	0.755339	0.94	0.534653	0.3	0.75	0.917421
UVRAG	10	46	0.0139665	0.0156889	0.807888	0.864785	0.887113	1	0.81	0.564356	0.92	0.69	0.92
HERPUD2	4	27	0.00558659	0.00920873	0.343631	0.49313	0.602369	0.495918	0.82	0.920792	0.6	0.83	0.920792
IL6ST	7	30	0.00977654	0.0102319	0.931162	1	0.954613	1	0.4	0.554455	0.76	0.53	0.924092
LRRC2	4	29	0.00558659	0.00989086	0.291383	0.376521	0.560065	0.379754	0.93	0.772277	0.77	0.84	0.93
PXN	6	37	0.00837989	0.0126194	0.315211	0.438403	0.658463	0.443594	0.56	0.960396	0.31	0.87	0.933333
RCN3	5	24	0.00698324	0.00818554	0.724209	1	0.851111	1	0.83	0.425743	0.32	0.56	0.933333
STON1-GTF2A1L	8	33	0.0111732	0.0112551	0.991813	1	0.992558	1	0.24	0.544554	0.83	0.56	0.933333
CD97	2	11	0.0027933	0.00375171	0.706231	1	0.743219	1	0.51	0.683168	0.75	0.61	0.9375
CD93	4	29	0.00558659	0.00989086	0.270898	0.376521	0.560065	0.379976	0.94	0.792079	0.22	0.87	0.94
ITSN2	6	35	0.00837989	0.0119372	0.546473	0.550955	0.697045	0.686804	0.53	0.940594	0.62	0.83	0.940594
PLAT	3	12	0.00418994	0.00409277	0.953975	1	1.02393	1	0.19	0.663366	0.86	0.59	0.95
SYNPO	7	30	0.00977654	0.0102319	0.86448	1	0.988216	1	0.19	0.584158	0.84	0.53	0.95
PLD1	7	32	0.00977654	0.0109141	0.820274	1	0.89375	1	0.44	0.574257	0.94	0.48	0.957096
TJP1	3	14	0.00418994	0.0047749	0.805546	1	0.87652	1	0.37	0.574257	0.78	0.48	0.957096
BICD2	3	22	0.00418994	0.00750341	0.336049	0.450731	0.554832	0.453136	0.96	0.841584	0.66	0.84	0.96
PKD2L1	5	36	0.00698324	0.0122783	0.239097	0.318522	0.562797	0.322719	0.96	0.90099	0.49	0.89	0.96
FLII	2	19	0.0027933	0.00648022	0.241896	0.404214	0.427998	0.406301	0.9	0.960396	0.48	0.92	0.960396
CERS6	2	12	0.0027933	0.00409277	0.637996	1	0.680844	1	0.46	0.663366	0.77	0.65	0.9625
TOR1AIP1	3	13	0.00418994	0.00443383	0.885987	1	0.944535	1	0.22	0.50495	0.84	0.58	0.966667
UTRN	9	39	0.0125698	0.0133015	0.951432	1	0.943578	1	0.51	0.574257	0.81	0.58	0.966667
NACA	11	51	0.0153631	0.0173943	0.513156	0.870687	0.879588	0.640208	0.97	0.524752	0.9	0.58	0.97
SCARB1	3	5	0.00418994	0.00170532	0.202312	0.194557	2.46775	0.194745	1	1	1	1	0.972786
TRAF3	3	5	0.00418994	0.00170532	0.152303	0.194557	2.46775	0.161923	1	1	1	1	0.972786
PLAGL1	2	9	0.0027933	0.00306958	0.9042	1	0.909539	1	0.78	0.554455	0.62	0.6	0.975
UBAC1	4	17	0.00558659	0.00579809	0.958351	1	0.96312	1	0.34	0.643564	0.78	0.48	0.975
CDC14A	3	16	0.00418994	0.00545703	0.69453	1	0.765951	1	0.29	0.752475	0.79	0.69	0.9875
PIK3R3	2	9	0.0027933	0.00306958	0.91311	1	0.909539	1	0.79	0.534653	0.72	0.51	0.9875
CD34	3	15	0.00418994	0.00511596	0.751304	1	0.817551	1	0.25	0.831683	0.67	0.68	1
ABHD4	1	3	0.00139665	0.00102319	0.786649	0.583047	1.36576	0.582879	1	1	1	1	1
ACO2	2	14	0.0027933	0.0047749	0.472475	0.751679	0.582818	0.752149	1	1	1	1	1
ACOX1	1	5	0.00139665	0.00170532	0.86161	1	0.818573	1	1	1	1	1	1
ACP1	1	2	0.00139665	0.000682128	0.549958	0.481017	2.04951	0.480913	1	1	1	1	1
ACSL1	1	13	0.00139665	0.00443383	0.235819	0.327433	0.313213	0.328022	1	1	1	1	1
ACSS1	1	3	0.00139665	0.00102319	0.791205	0.583047	1.36576	0.585093	1	1	1	1	1
ACTN1	1	1	0.00139665	0.000341064	0.282191	0.354108	4.09931	0.355803	1	1	1	1	1
ACTN4	3	7	0.00418994	0.00238745	0.383508	0.422582	1.76073	0.415939	1	1	1	1	1
ACTR5	2	4	0.0027933	0.00136426	0.392619	0.335466	2.05245	0.332744	1	1	1	1	1
ADAMTS1	12	52	0.0167598	0.0177353	0.831568	1	0.943086	1	0.48	0.60396	0.86	0.55	1
ADD1	4	11	0.00558659	0.00375171	0.490917	0.512384	1.49424	0.513094	1	1	1	1	1
ADH5	2	3	0.0027933	0.00102319	0.251382	0.254983	2.73792	0.255299	1	1	1	1	1
ADORA1	3	8	0.00418994	0.00272851	0.522191	0.459922	1.53973	0.460273	1	1	1	1	1
AFAP1L1	1	4	0.00139665	0.00136426	0.982122	1	1.0238	1	1	1	1	1	1
AFF4	1	4	0.00139665	0.00136426	0.983243	1	1.0238	1	1	1	1	1	1
AGGF1	2	3	0.0027933	0.00102319	0.215895	0.254983	2.73792	0.232661	1	1	1	1	1
AGPAT4	1	1	0.00139665	0.000341064	0.278369	0.354108	4.09931	0.353356	1	1	1	1	1
AMIGO2	2	3	0.0027933	0.00102319	0.250983	0.254983	2.73792	0.255043	1	1	1	1	1
AMOTL1	4	22	0.00558659	0.00750341	0.549269	0.803783	0.741768	0.805312	1	1	1	1	1
ANAPC11	1	1	0.00139665	0.000341064	0.279449	0.354108	4.09931	0.354048	1	1	1	1	1
ANAPC4	1	1	0.00139665	0.000341064	0.253771	0.354108	4.09931	0.337459	1	1	1	1	1
ANKRD13C	1	5	0.00139665	0.00170532	0.860623	1	0.818573	1	1	1	1	1	1
APMAP	3	8	0.00418994	0.00272851	0.498044	0.459922	1.53973	0.452288	1	1	1	1	1
APOD	4	11	0.00558659	0.00375171	0.51109	0.512384	1.49424	0.517023	1	1	1	1	1
APP	1	1	0.00139665	0.000341064	0.276421	0.354108	4.09931	0.352107	1	1	1	1	1
ARFGAP2	1	4	0.00139665	0.00136426	0.983243	1	1.0238	1	1	1	1	1	1
ARFGEF1	8	20	0.0111732	0.00682128	0.227991	0.232163	1.65205	0.233083	1	1	1	1	1
ARFIP1	1	15	0.00139665	0.00511596	0.188238	0.337454	0.271087	0.3355	1	1	1	1	1
ARHGAP1	10	32	0.0139665	0.0109141	0.460765	0.554237	1.28752	0.435511	1	1	1	1	1
ARHGAP10	2	8	0.0027933	0.00272851	0.974824	1	1.02386	1	1	1	1	1	1
ARHGAP17	4	23	0.00558659	0.00784447	0.408824	0.633112	0.709041	0.488745	1	1	1	1	1
ARHGAP18	1	2	0.00139665	0.000682128	0.549958	0.481017	2.04951	0.480913	1	1	1	1	1
ARHGAP25	4	15	0.00558659	0.00511596	0.848346	0.777067	1.093	0.774445	1	1	1	1	1
ARHGAP28	1	1	0.00139665	0.000341064	0.257153	0.354108	4.09931	0.339661	1	1	1	1	1
ARHGAP29	2	7	0.0027933	0.00238745	0.844996	0.692213	1.17088	0.692472	1	1	1	1	1
ASAP2	4	16	0.00558659	0.00545703	0.96929	1	1.024	1	1	1	1	1	1
ATE1	1	1	0.00139665	0.000341064	0.251768	0.354108	4.09931	0.336152	1	1	1	1	1
ATP1A2	2	3	0.0027933	0.00102319	0.243745	0.254983	2.73792	0.250478	1	1	1	1	1
ATP6V1F	1	3	0.00139665	0.00102319	0.788453	0.583047	1.36576	0.583756	1	1	1	1	1
AURKAIP1	3	10	0.00418994	0.00341064	0.697718	0.727681	1.23027	0.721269	1	1	1	1	1
B3GALT2	2	11	0.0027933	0.00375171	0.71665	1	0.743219	1	1	1	1	1	1
BACH2	4	10	0.00558659	0.00341064	0.39791	0.494933	1.64468	0.4957	1	1	1	1	1
BAZ2B	1	3	0.00139665	0.00102319	0.799176	0.583047	1.36576	0.588961	1	1	1	1	1
BCOR	1	1	0.00139665	0.000341064	0.278908	0.354108	4.09931	0.353701	1	1	1	1	1
BECN1	3	6	0.00418994	0.00204638	0.291767	0.390966	2.05542	0.389633	1	1	1	1	1
BLK	4	12	0.00558659	0.00409277	0.532975	0.534497	1.36886	0.523114	1	1	1	1	1
BLOC1S4	2	15	0.0027933	0.00511596	0.406488	0.550452	0.543604	0.551039	1	1	1	1	1
BPHL	3	17	0.00418994	0.00579809	0.615798	0.780772	0.720419	0.781658	1	1	1	1	1
BTBD3	4	12	0.00558659	0.00409277	0.588688	0.534497	1.36886	0.535508	1	1	1	1	1
C19orf40	2	9	0.0027933	0.00306958	0.905858	1	0.909539	1	1	1	1	1	1
C1QB	1	1	0.00139665	0.000341064	0.277261	0.354108	4.09931	0.352645	1	1	1	1	1
C5AR1	1	1	0.00139665	0.000341064	0.279745	0.354108	4.09931	0.354238	1	1	1	1	1
CA10	1	2	0.00139665	0.000682128	0.525304	0.481017	2.04951	0.467889	1	1	1	1	1
CACNB2	2	4	0.0027933	0.00136426	0.397447	0.335466	2.05245	0.335472	1	1	1	1	1
CALCRL	1	1	0.00139665	0.000341064	0.255064	0.354108	4.09931	0.338302	1	1	1	1	1
CALR	1	1	0.00139665	0.000341064	0.28327	0.354108	4.09931	0.356493	1	1	1	1	1
CAMSAP2	1	4	0.00139665	0.00136426	0.981733	1	1.0238	1	1	1	1	1	1
CASP8	1	4	0.00139665	0.00136426	0.983243	1	1.0238	1	1	1	1	1	1
CAT	1	1	0.00139665	0.000341064	0.271975	0.354108	4.09931	0.349249	1	1	1	1	1
CCDC47	2	11	0.0027933	0.00375171	0.706197	1	0.743219	1	1	1	1	1	1
CCNG1	1	1	0.00139665	0.000341064	0.279745	0.354108	4.09931	0.354238	1	1	1	1	1
CCNI	1	1	0.00139665	0.000341064	0.279475	0.354108	4.09931	0.354064	1	1	1	1	1
CCRL2	1	1	0.00139665	0.000341064	0.289679	0.354108	4.09931	0.360582	1	1	1	1	1
CCT2	1	4	0.00139665	0.00136426	0.98373	1	1.0238	1	1	1	1	1	1
CCT4	1	1	0.00139665	0.000341064	0.255158	0.354108	4.09931	0.338362	1	1	1	1	1
CCT6A	1	9	0.00139665	0.00306958	0.488893	0.697301	0.453632	0.699847	1	1	1	1	1
CD200	3	7	0.00418994	0.00238745	0.405476	0.422582	1.76073	0.42231	1	1	1	1	1
CD2AP	3	15	0.00418994	0.00511596	0.801392	1	0.817551	1	1	1	1	1	1
CD302	1	1	0.00139665	0.000341064	0.266394	0.354108	4.09931	0.34565	1	1	1	1	1
CD80	1	2	0.00139665	0.000682128	0.542209	0.481017	2.04951	0.476828	1	1	1	1	1
CD9	1	3	0.00139665	0.00102319	0.782872	0.583047	1.36576	0.581044	1	1	1	1	1
CDC42EP4	1	1	0.00139665	0.000341064	0.279745	0.354108	4.09931	0.354238	1	1	1	1	1
CEACAM21	1	6	0.00139665	0.00204638	0.697704	1	0.681737	1	1	1	1	1	1
CEL	2	7	0.0027933	0.00238745	0.855612	0.692213	1.17088	0.695044	1	1	1	1	1
CEPT1	2	11	0.0027933	0.00375171	0.698636	1	0.743219	1	1	1	1	1	1
CERS5	4	23	0.00558659	0.00784447	0.519492	0.633112	0.709041	0.633981	1	1	1	1	1
CFHR1	1	1	0.00139665	0.000341064	0.26591	0.354108	4.09931	0.34534	1	1	1	1	1
CFP	1	2	0.00139665	0.000682128	0.568159	0.481017	2.04951	0.490486	1	1	1	1	1
CHI3L1	1	1	0.00139665	0.000341064	0.278369	0.354108	4.09931	0.353356	1	1	1	1	1
CHST12	1	2	0.00139665	0.000682128	0.583917	0.481017	2.04951	0.498742	1	1	1	1	1
CLCNKB	14	57	0.0195531	0.0194407	0.806478	0.879087	1.0247	0.759392	1	1	1	1	1
CLIC5	1	2	0.00139665	0.000682128	0.549958	0.481017	2.04951	0.480913	1	1	1	1	1
CLIP1	1	4	0.00139665	0.00136426	0.983243	1	1.0238	1	1	1	1	1	1
CLSTN1	5	24	0.00698324	0.00818554	0.753252	1	0.851111	1	1	1	1	1	1
CNBP	2	6	0.0027933	0.00204638	0.702826	0.659468	1.36678	0.659908	1	1	1	1	1
CNOT6	2	6	0.0027933	0.00204638	0.70157	0.659468	1.36678	0.659643	1	1	1	1	1
COA3	1	4	0.00139665	0.00136426	0.963019	1	1.0238	1	1	1	1	1	1
COG7	1	1	0.00139665	0.000341064	0.279475	0.354108	4.09931	0.354064	1	1	1	1	1
COPS7A	2	3	0.0027933	0.00102319	0.249555	0.254983	2.73792	0.254144	1	1	1	1	1
COPS7B	3	8	0.00418994	0.00272851	0.498702	0.459922	1.53973	0.452502	1	1	1	1	1
CRELD1	2	6	0.0027933	0.00204638	0.712295	0.659468	1.36678	0.661925	1	1	1	1	1
CREM	2	16	0.0027933	0.00545703	0.365059	0.552104	0.509291	0.552979	1	1	1	1	1
CSRP1	1	6	0.00139665	0.00204638	0.721643	1	0.681737	1	1	1	1	1	1
CTSB	1	8	0.00139665	0.00272851	0.526582	1	0.510664	1	1	1	1	1	1
CTSD	4	26	0.00558659	0.00886767	0.447825	0.490927	0.625961	0.637802	1	1	1	1	1
CTSS	1	2	0.00139665	0.000682128	0.540571	0.481017	2.04951	0.475963	1	1	1	1	1
CYP26B1	2	5	0.0027933	0.00170532	0.544993	0.629176	1.64106	0.628442	1	1	1	1	1
CYR61	4	22	0.00558659	0.00750341	0.583527	0.803783	0.741768	0.804475	1	1	1	1	1
DAB2IP	1	2	0.00139665	0.000682128	0.549523	0.481017	2.04951	0.480684	1	1	1	1	1
DACH1	1	4	0.00139665	0.00136426	0.958839	1	1.0238	1	1	1	1	1	1
DAZAP2	1	6	0.00139665	0.00204638	0.715519	1	0.681737	1	1	1	1	1	1
DCTN2	1	1	0.00139665	0.000341064	0.288555	0.354108	4.09931	0.359866	1	1	1	1	1
DCTN4	2	4	0.0027933	0.00136426	0.397447	0.335466	2.05245	0.335472	1	1	1	1	1
DDB1	1	1	0.00139665	0.000341064	0.26948	0.354108	4.09931	0.347642	1	1	1	1	1
DDX50	1	2	0.00139665	0.000682128	0.545476	0.481017	2.04951	0.478551	1	1	1	1	1
DEGS1	1	5	0.00139665	0.00170532	0.85651	1	0.818573	1	1	1	1	1	1
DEK	1	1	0.00139665	0.000341064	0.250893	0.354108	4.09931	0.335581	1	1	1	1	1
DENND5A	1	1	0.00139665	0.000341064	0.279475	0.354108	4.09931	0.354064	1	1	1	1	1
DGKZ	4	16	0.00558659	0.00545703	0.973928	1	1.024	1	1	1	1	1	1
DKK3	6	19	0.00837989	0.00648022	0.594203	0.447698	1.37095	0.612186	1	1	1	1	1
DNAJB6	1	1	0.00139665	0.000341064	0.284937	0.354108	4.09931	0.357558	1	1	1	1	1
DPM1	2	6	0.0027933	0.00204638	0.691875	0.659468	1.36678	0.657607	1	1	1	1	1
DPYSL2	1	2	0.00139665	0.000682128	0.541815	0.481017	2.04951	0.47662	1	1	1	1	1
DPYSL3	5	12	0.00698324	0.00409277	0.317157	0.352779	1.71565	0.355933	1	1	1	1	1
DUSP3	1	1	0.00139665	0.000341064	0.275043	0.354108	4.09931	0.351222	1	1	1	1	1
DYNC1H1	1	4	0.00139665	0.00136426	0.983243	1	1.0238	1	1	1	1	1	1
DYNLT1	1	1	0.00139665	0.000341064	0.256805	0.354108	4.09931	0.339435	1	1	1	1	1
ECE1	3	15	0.00418994	0.00511596	0.828565	1	0.817551	1	1	1	1	1	1
ECH1	1	1	0.00139665	0.000341064	0.280016	0.354108	4.09931	0.354411	1	1	1	1	1
ECT2	1	2	0.00139665	0.000682128	0.549958	0.481017	2.04951	0.480913	1	1	1	1	1
EFNA1	1	2	0.00139665	0.000682128	0.550354	0.481017	2.04951	0.481122	1	1	1	1	1
EFNA4	1	1	0.00139665	0.000341064	0.278908	0.354108	4.09931	0.353701	1	1	1	1	1
EFNB1	1	1	0.00139665	0.000341064	0.274268	0.354108	4.09931	0.350724	1	1	1	1	1
EGR3	1	1	0.00139665	0.000341064	0.279475	0.354108	4.09931	0.354064	1	1	1	1	1
EHD4	3	6	0.00418994	0.00204638	0.300568	0.390966	2.05542	0.391687	1	1	1	1	1
ELK3	3	12	0.00418994	0.00409277	0.970901	1	1.02393	1	1	1	1	1	1
ELK4	1	2	0.00139665	0.000682128	0.550354	0.481017	2.04951	0.481122	1	1	1	1	1
EMC4	1	3	0.00139665	0.00102319	0.782872	0.583047	1.36576	0.581044	1	1	1	1	1
EMP1	3	12	0.00418994	0.00409277	0.953473	1	1.02393	1	1	1	1	1	1
ENO1	4	7	0.00558659	0.00238745	0.158237	0.242103	2.35375	0.241938	1	1	1	1	1
ENPP4	1	1	0.00139665	0.000341064	0.27416	0.354108	4.09931	0.350654	1	1	1	1	1
EPB41L5	3	14	0.00418994	0.0047749	0.839948	1	0.87652	1	1	1	1	1	1
EPHA6	4	15	0.00558659	0.00511596	0.863107	0.777067	1.093	0.776075	1	1	1	1	1
EPHA7	1	4	0.00139665	0.00136426	0.979243	1	1.0238	1	1	1	1	1	1
EPHB3	1	3	0.00139665	0.00102319	0.783332	0.583047	1.36576	0.581267	1	1	1	1	1
EPS15	1	1	0.00139665	0.000341064	0.263033	0.354108	4.09931	0.343477	1	1	1	1	1
ESAM	2	5	0.0027933	0.00170532	0.518884	0.629176	1.64106	0.624241	1	1	1	1	1
EVI5	1	10	0.00139665	0.00341064	0.407278	0.702641	0.407988	0.701288	1	1	1	1	1
EVL	1	2	0.00139665	0.000682128	0.547105	0.481017	2.04951	0.47941	1	1	1	1	1
FAM114A1	1	3	0.00139665	0.00102319	0.784763	0.583047	1.36576	0.581963	1	1	1	1	1
FAM115A	1	4	0.00139665	0.00136426	0.984706	1	1.0238	1	1	1	1	1	1
FAM134A	1	14	0.00139665	0.0047749	0.205793	0.328647	0.290646	0.329619	1	1	1	1	1
FAM134B	2	3	0.0027933	0.00102319	0.258358	0.254983	2.73792	0.259677	1	1	1	1	1
FAM13B	1	7	0.00139665	0.00238745	0.638087	1	0.583986	1	1	1	1	1	1
FAM160B2	1	2	0.00139665	0.000682128	0.575219	0.481017	2.04951	0.494188	1	1	1	1	1
FAM161B	3	17	0.00418994	0.00579809	0.581324	0.780772	0.720419	0.781193	1	1	1	1	1
FAM167B	2	9	0.0027933	0.00306958	0.882726	1	0.909539	1	1	1	1	1	1
FAM174B	1	6	0.00139665	0.00204638	0.746395	1	0.681737	1	1	1	1	1	1
FAM98A	1	17	0.00139665	0.00579809	0.154086	0.221606	0.253972	0.228059	1	1	1	1	1
FBLN5	1	9	0.00139665	0.00306958	0.442397	0.697301	0.453632	0.697722	1	1	1	1	1
FEZ1	1	1	0.00139665	0.000341064	0.279475	0.354108	4.09931	0.354064	1	1	1	1	1
FNDC3B	1	11	0.00139665	0.00375171	0.32328	0.479678	0.370653	0.480446	1	1	1	1	1
FNTA	3	8	0.00418994	0.00272851	0.515266	0.459922	1.53973	0.457962	1	1	1	1	1
FOXN3	1	2	0.00139665	0.000682128	0.550354	0.481017	2.04951	0.481122	1	1	1	1	1
FOXO1	1	1	0.00139665	0.000341064	0.279475	0.354108	4.09931	0.354064	1	1	1	1	1
FSCN1	3	12	0.00418994	0.00409277	0.967433	1	1.02393	1	1	1	1	1	1
G3BP1	1	2	0.00139665	0.000682128	0.548335	0.481017	2.04951	0.480058	1	1	1	1	1
G3BP2	1	2	0.00139665	0.000682128	0.540571	0.481017	2.04951	0.475963	1	1	1	1	1
GAS6	1	2	0.00139665	0.000682128	0.574756	0.481017	2.04951	0.49395	1	1	1	1	1
GDPD3	2	3	0.0027933	0.00102319	0.253955	0.254983	2.73792	0.256917	1	1	1	1	1
GHITM	1	2	0.00139665	0.000682128	0.55705	0.481017	2.04951	0.48465	1	1	1	1	1
GJA4	2	3	0.0027933	0.00102319	0.247003	0.254983	2.73792	0.252536	1	1	1	1	1
GLOD4	1	3	0.00139665	0.00102319	0.759711	0.583047	1.36576	0.56976	1	1	1	1	1
GNAI1	1	16	0.00139665	0.00545703	0.166857	0.221606	0.253972	0.224163	1	1	1	1	1
GOLIM4	1	9	0.00139665	0.00306958	0.447535	0.697301	0.453632	0.697831	1	1	1	1	1
GPAM	1	2	0.00139665	0.000682128	0.510957	0.481017	2.04951	0.460276	1	1	1	1	1
GPR19	1	1	0.00139665	0.000341064	0.279475	0.354108	4.09931	0.354064	1	1	1	1	1
GUK1	1	5	0.00139665	0.00170532	0.876032	1	0.818573	1	1	1	1	1	1
GYG1	1	5	0.00139665	0.00170532	0.874939	1	0.818573	1	1	1	1	1	1
HADHB	1	1	0.00139665	0.000341064	0.270861	0.354108	4.09931	0.348532	1	1	1	1	1
HAX1	1	1	0.00139665	0.000341064	0.27669	0.354108	4.09931	0.352279	1	1	1	1	1
HBEGF	1	13	0.00139665	0.00443383	0.241161	0.327433	0.313213	0.329	1	1	1	1	1
HCLS1	1	4	0.00139665	0.00136426	0.977235	1	1.0238	1	1	1	1	1	1
HIBADH	1	4	0.00139665	0.00136426	0.982221	1	1.0238	1	1	1	1	1	1
HIPK2	1	3	0.00139665	0.00102319	0.800132	0.583047	1.36576	0.589424	1	1	1	1	1
HIPK3	9	36	0.0125698	0.0122783	0.926879	1	1.02434	0.852252	0.96	0.376238	0.82	0.41	1
HK2	2	3	0.0027933	0.00102319	0.253082	0.254983	2.73792	0.256364	1	1	1	1	1
HNF1B	1	3	0.00139665	0.00102319	0.789843	0.583047	1.36576	0.584431	1	1	1	1	1
HSPA2	2	5	0.0027933	0.00170532	0.550789	0.629176	1.64106	0.629414	1	1	1	1	1
HSPA5	2	7	0.0027933	0.00238745	0.838834	0.692213	1.17088	0.690991	1	1	1	1	1
HSPB2	6	25	0.00837989	0.0085266	0.968097	1	0.982507	1	1	1	1	1	1
HSPB8	1	3	0.00139665	0.00102319	0.80203	0.583047	1.36576	1	1	1	1	1	1
HYAL2	6	15	0.00837989	0.00511596	0.298792	0.277416	1.64834	0.278198	1	1	1	1	1
ICT1	3	10	0.00418994	0.00341064	0.762073	0.727681	1.23027	0.729138	1	1	1	1	1
ID3	1	3	0.00139665	0.00102319	0.780977	0.583047	1.36576	0.580122	1	1	1	1	1
IER3	1	3	0.00139665	0.00102319	0.783279	0.583047	1.36576	0.581242	1	1	1	1	1
IFI30	2	4	0.0027933	0.00136426	0.417647	0.335466	2.05245	0.346848	1	1	1	1	1
IGF1	1	5	0.00139665	0.00170532	0.854987	1	0.818573	1	1	1	1	1	1
IL1RL1	5	12	0.00698324	0.00409277	0.303207	0.352779	1.71565	0.35275	1	1	1	1	1
INF2	1	1	0.00139665	0.000341064	0.303025	0.354108	4.09931	0.369047	1	1	1	1	1
ING1	2	3	0.0027933	0.00102319	0.253787	0.254983	2.73792	0.256807	1	1	1	1	1
INPP5A	1	7	0.00139665	0.00238745	0.666469	1	0.583986	1	1	1	1	1	1
INPP5B	1	7	0.00139665	0.00238745	0.601509	1	0.583986	1	1	1	1	1	1
IP6K2	1	1	0.00139665	0.000341064	0.279745	0.354108	4.09931	0.354238	1	1	1	1	1
ITGA8	1	1	0.00139665	0.000341064	0.276421	0.354108	4.09931	0.352107	1	1	1	1	1
ITGB3	1	7	0.00139665	0.00238745	0.611217	1	0.583986	1	1	1	1	1	1
JTB	1	3	0.00139665	0.00102319	0.756122	0.583047	1.36576	0.568007	1	1	1	1	1
KBTBD2	1	1	0.00139665	0.000341064	0.279745	0.354108	4.09931	0.354238	1	1	1	1	1
KCNH2	1	5	0.00139665	0.00170532	0.868738	1	0.818573	1	1	1	1	1	1
KCNJ1	1	3	0.00139665	0.00102319	0.78711	0.583047	1.36576	0.583103	1	1	1	1	1
KDR	4	9	0.00558659	0.00306958	0.301613	0.298562	1.82853	0.295706	1	1	1	1	1
KIAA0368	1	3	0.00139665	0.00102319	0.794883	0.583047	1.36576	0.58688	1	1	1	1	1
KIF23	2	13	0.0027933	0.00443383	0.581639	0.748978	0.628062	0.750831	1	1	1	1	1
KLK1	2	11	0.0027933	0.00375171	0.743699	1	0.743219	1	1	1	1	1	1
KLK7	1	2	0.00139665	0.000682128	0.542209	0.481017	2.04951	0.476828	1	1	1	1	1
LAMP1	2	5	0.0027933	0.00170532	0.568482	0.629176	1.64106	0.632456	1	1	1	1	1
LAMTOR5	4	18	0.00558659	0.00613915	0.862766	1	0.909024	1	1	1	1	1	1
LAPTM4A	2	11	0.0027933	0.00375171	0.732837	1	0.743219	1	1	1	1	1	1
LAPTM4B	2	4	0.0027933	0.00136426	0.391689	0.335466	2.05245	0.332217	1	1	1	1	1
LEPROT	1	1	0.00139665	0.000341064	0.27753	0.354108	4.09931	0.352818	1	1	1	1	1
LGALS1	2	5	0.0027933	0.00170532	0.564413	0.629176	1.64106	0.631746	1	1	1	1	1
LIPA	2	8	0.0027933	0.00272851	0.900919	1	1.02386	1	1	1	1	1	1
LIPC	1	10	0.00139665	0.00341064	0.379377	0.702641	0.407988	0.702927	1	1	1	1	1
LMAN1	1	2	0.00139665	0.000682128	0.547808	0.481017	2.04951	0.479782	1	1	1	1	1
LNPEP	1	6	0.00139665	0.00204638	0.721161	1	0.681737	1	1	1	1	1	1
LOX	3	27	0.00418994	0.00920873	0.174504	0.24632	0.468203	0.250352	1	1	1	1	1
LPCAT1	1	1	0.00139665	0.000341064	0.279475	0.354108	4.09931	0.354064	1	1	1	1	1
LPCAT2	7	27	0.00977654	0.00920873	0.840457	0.829267	1.06286	0.827325	1	1	1	1	1
LRRC8A	4	14	0.00558659	0.0047749	0.781643	0.766336	1.17185	0.766876	1	1	1	1	1
LTBP3	1	1	0.00139665	0.000341064	0.24837	0.354108	4.09931	0.333931	1	1	1	1	1
LTV1	1	1	0.00139665	0.000341064	0.261649	0.354108	4.09931	0.34258	1	1	1	1	1
LUC7L3	1	1	0.00139665	0.000341064	0.269161	0.354108	4.09931	0.347436	1	1	1	1	1
LY6E	1	1	0.00139665	0.000341064	0.279475	0.354108	4.09931	0.354064	1	1	1	1	1
MAN2A1	1	2	0.00139665	0.000682128	0.542209	0.481017	2.04951	0.476828	1	1	1	1	1
MAP3K5	8	24	0.0111732	0.00818554	0.355351	0.650173	1.19812	0.358913	1	1	1	1	1
MAP4K3	1	6	0.00139665	0.00204638	0.753156	1	0.681737	1	1	1	1	1	1
MAP4K4	1	1	0.00139665	0.000341064	0.281782	0.354108	4.09931	0.355542	1	1	1	1	1
MAPK14	1	5	0.00139665	0.00170532	0.875433	1	0.818573	1	1	1	1	1	1
MARCH8	3	12	0.00418994	0.00409277	0.967433	1	1.02393	1	1	1	1	1	1
MDFIC	1	2	0.00139665	0.000682128	0.548335	0.481017	2.04951	0.480058	1	1	1	1	1
METAP2	1	1	0.00139665	0.000341064	0.264155	0.354108	4.09931	0.344202	1	1	1	1	1
MICB	1	1	0.00139665	0.000341064	0.286301	0.354108	4.09931	0.358429	1	1	1	1	1
MKL2	1	5	0.00139665	0.00170532	0.856018	1	0.818573	1	1	1	1	1	1
MKNK2	3	6	0.00418994	0.00204638	0.336929	0.390966	2.05542	0.400843	1	1	1	1	1
MPP5	1	2	0.00139665	0.000682128	0.535639	0.481017	2.04951	0.473358	1	1	1	1	1
MTMR6	3	6	0.00418994	0.00204638	0.233278	0.390966	2.05542	0.212134	1	1	1	1	1
MTTP	1	1	0.00139665	0.000341064	0.279475	0.354108	4.09931	0.354064	1	1	1	1	1
MXRA7	1	1	0.00139665	0.000341064	0.279475	0.354108	4.09931	0.354064	1	1	1	1	1
MYADM	3	6	0.00418994	0.00204638	0.314342	0.390966	2.05542	0.395031	1	1	1	1	1
MYLK	4	9	0.00558659	0.00306958	0.315424	0.298562	1.82853	0.301162	1	1	1	1	1
N4BP2L1	3	7	0.00418994	0.00238745	0.397649	0.422582	1.76073	0.420011	1	1	1	1	1
NCK1	1	1	0.00139665	0.000341064	0.279745	0.354108	4.09931	0.354238	1	1	1	1	1
NDFIP2	2	4	0.0027933	0.00136426	0.355109	0.335466	2.05245	0.311372	1	1	1	1	1
NDRG1	1	4	0.00139665	0.00136426	0.977235	1	1.0238	1	1	1	1	1	1
NEBL	6	13	0.00837989	0.00443383	0.164165	0.239088	1.90427	0.234896	1	1	1	1	1
NEUROD1	1	1	0.00139665	0.000341064	0.280016	0.354108	4.09931	0.354411	1	1	1	1	1
NGDN	1	11	0.00139665	0.00375171	0.32328	0.479678	0.370653	0.480446	1	1	1	1	1
NOV	3	9	0.00418994	0.00306958	0.623233	0.713236	1.36782	0.712234	1	1	1	1	1
NPC2	1	1	0.00139665	0.000341064	0.255189	0.354108	4.09931	0.338384	1	1	1	1	1
NPDC1	2	5	0.0027933	0.00170532	0.547238	0.629176	1.64106	0.628816	1	1	1	1	1
NPR3	2	12	0.0027933	0.00409277	0.592417	1	0.680844	0.749387	1	1	1	1	1
NR3C2	1	1	0.00139665	0.000341064	0.278638	0.354108	4.09931	0.353528	1	1	1	1	1
NRP1	1	9	0.00139665	0.00306958	0.442397	0.697301	0.453632	0.697722	1	1	1	1	1
NUMB	3	8	0.00418994	0.00272851	0.519439	0.459922	1.53973	0.459352	1	1	1	1	1
OBFC1	1	2	0.00139665	0.000682128	0.549958	0.481017	2.04951	0.480913	1	1	1	1	1
OSBPL9	8	29	0.0111732	0.00989086	0.664891	1	0.988216	0.671815	1	1	1	1	1
OXR1	1	1	0.00139665	0.000341064	0.273088	0.354108	4.09931	0.349965	1	1	1	1	1
PACSIN2	8	33	0.0111732	0.0112551	0.957772	1	0.992558	1	0.28	0.623762	0.84	0.51	1
PAM	1	3	0.00139665	0.00102319	0.744556	0.583047	1.36576	0.562347	1	1	1	1	1
PCBP1	2	5	0.0027933	0.00170532	0.551914	0.629176	1.64106	0.629603	1	1	1	1	1
PCDHGA12	1	2	0.00139665	0.000682128	0.549958	0.481017	2.04951	0.480913	1	1	1	1	1
PDCD6	1	2	0.00139665	0.000682128	0.526969	0.481017	2.04951	0.468771	1	1	1	1	1
PDCL3	3	9	0.00418994	0.00306958	0.630072	0.713236	1.36782	0.712847	1	1	1	1	1
PDE4A	1	1	0.00139665	0.000341064	0.286045	0.354108	4.09931	0.358265	1	1	1	1	1
PDLIM2	1	7	0.00139665	0.00238745	0.611673	1	0.583986	1	1	1	1	1	1
PDLIM5	1	12	0.00139665	0.00409277	0.321342	0.483541	0.33954	0.484165	1	1	1	1	1
PDPN	3	12	0.00418994	0.00409277	0.995664	1	1.02393	1	1	1	1	1	1
PHACTR4	2	5	0.0027933	0.00170532	0.563212	0.629176	1.64106	0.631536	1	1	1	1	1
PI4KA	1	5	0.00139665	0.00170532	0.862103	1	0.818573	1	1	1	1	1	1
PICALM	4	9	0.00558659	0.00306958	0.256326	0.298562	1.82853	0.278539	1	1	1	1	1
PIGP	1	1	0.00139665	0.000341064	0.270861	0.354108	4.09931	0.348532	1	1	1	1	1
PIK3C2B	17	71	0.023743	0.0242156	0.95802	1	0.994221	1	0.34	0.752475	0.87	0.54	1
PIK3C2G	1	5	0.00139665	0.00170532	0.866406	1	0.818573	1	1	1	1	1	1
PIK3CD	2	4	0.0027933	0.00136426	0.389768	0.335466	2.05245	0.33113	1	1	1	1	1
PIP4K2C	1	1	0.00139665	0.000341064	0.279475	0.354108	4.09931	0.354064	1	1	1	1	1
PISD	1	4	0.00139665	0.00136426	0.987571	1	1.0238	1	1	1	1	1	1
PLA2G4C	3	8	0.00418994	0.00272851	0.522863	0.459922	1.53973	0.460498	1	1	1	1	1
PLBD1	4	17	0.00558659	0.00579809	0.94051	1	0.96312	1	1	1	1	1	1
PLCB3	1	8	0.00139665	0.00272851	0.463193	1	0.510664	0.694578	1	1	1	1	1
PNMAL1	1	3	0.00139665	0.00102319	0.783792	0.583047	1.36576	0.581491	1	1	1	1	1
PODXL	4	20	0.00558659	0.00682128	0.717552	1	0.817036	1	0.32	0.673267	0.86	0.56	1
PON2	1	1	0.00139665	0.000341064	0.267512	0.354108	4.09931	0.346372	1	1	1	1	1
PPIB	1	1	0.00139665	0.000341064	0.253771	0.354108	4.09931	0.337459	1	1	1	1	1
PPIC	3	15	0.00418994	0.00511596	0.754175	1	0.817551	1	1	1	1	1	1
PPM1B	3	13	0.00418994	0.00443383	0.978176	1	0.944535	1	1	1	1	1	1
PPP1R13B	1	1	0.00139665	0.000341064	0.288836	0.354108	4.09931	0.360045	1	1	1	1	1
PPP1R1A	2	3	0.0027933	0.00102319	0.261296	0.254983	2.73792	0.261515	1	1	1	1	1
PPP2R1A	1	2	0.00139665	0.000682128	0.550354	0.481017	2.04951	0.481122	1	1	1	1	1
PRKAG2	1	2	0.00139665	0.000682128	0.540571	0.481017	2.04951	0.475963	1	1	1	1	1
PRKAR1B	4	12	0.00558659	0.00409277	0.584473	0.534497	1.36886	0.534521	1	1	1	1	1
PRKCH	1	11	0.00139665	0.00375171	0.300358	0.479678	0.370653	0.479126	1	1	1	1	1
PSD3	1	2	0.00139665	0.000682128	0.582406	0.481017	2.04951	0.49795	1	1	1	1	1
PSKH1	1	2	0.00139665	0.000682128	0.551147	0.481017	2.04951	0.48154	1	1	1	1	1
PSMB3	1	3	0.00139665	0.00102319	0.736123	0.583047	1.36576	0.558213	1	1	1	1	1
PSMB6	1	1	0.00139665	0.000341064	0.278369	0.354108	4.09931	0.353356	1	1	1	1	1
PSMC2	1	1	0.00139665	0.000341064	0.258539	0.354108	4.09931	0.340561	1	1	1	1	1
PSMD1	1	9	0.00139665	0.00306958	0.441981	0.697301	0.453632	0.697715	1	1	1	1	1
PTGIS	1	4	0.00139665	0.00136426	0.989082	1	1.0238	1	1	1	1	1	1
PTPN11	1	4	0.00139665	0.00136426	0.983243	1	1.0238	1	1	1	1	1	1
PTPRA	1	1	0.00139665	0.000341064	0.266394	0.354108	4.09931	0.34565	1	1	1	1	1
PTPRO	2	4	0.0027933	0.00136426	0.426035	0.335466	2.05245	0.351559	1	1	1	1	1
PTRF	1	6	0.00139665	0.00204638	0.723621	1	0.681737	1	1	1	1	1	1
PUM2	1	16	0.00139665	0.00545703	0.153808	0.221606	0.253972	0.222769	1	1	1	1	1
RAB3D	2	4	0.0027933	0.00136426	0.385925	0.335466	2.05245	0.328951	1	1	1	1	1
RAB4A	1	1	0.00139665	0.000341064	0.279475	0.354108	4.09931	0.354064	1	1	1	1	1
RACK1	2	11	0.0027933	0.00375171	0.7007	1	0.743219	1	1	1	1	1	1
RAI14	1	1	0.00139665	0.000341064	0.282721	0.354108	4.09931	0.356142	1	1	1	1	1
RAPGEF3	1	2	0.00139665	0.000682128	0.5475	0.481017	2.04951	0.479618	1	1	1	1	1
RAPH1	1	1	0.00139665	0.000341064	0.279475	0.354108	4.09931	0.354064	1	1	1	1	1
RASGRF2	3	15	0.00418994	0.00511596	0.752519	1	0.817551	1	1	1	1	1	1
RASGRP3	3	18	0.00418994	0.00613915	0.510463	0.78233	0.679945	0.783761	1	1	1	1	1
RCSD1	2	10	0.0027933	0.00341064	0.79572	1	0.818064	1	1	1	1	1	1
RDX	2	6	0.0027933	0.00204638	0.70157	0.659468	1.36678	0.659643	1	1	1	1	1
RECK	1	9	0.00139665	0.00306958	0.454073	0.697301	0.453632	0.698017	1	1	1	1	1
RELL1	1	4	0.00139665	0.00136426	0.998502	1	1.0238	1	1	1	1	1	1
RFC1	1	1	0.00139665	0.000341064	0.262771	0.354108	4.09931	0.343307	1	1	1	1	1
RGL1	1	10	0.00139665	0.00341064	0.400809	0.702641	0.407988	0.70156	1	1	1	1	1
RGS5	1	3	0.00139665	0.00102319	0.730995	0.583047	1.36576	0.555697	1	1	1	1	1
RHOBTB3	1	2	0.00139665	0.000682128	0.500734	0.481017	2.04951	0.454835	1	1	1	1	1
RHOD	3	12	0.00418994	0.00409277	0.946437	1	1.02393	1	1	1	1	1	1
RHPN1	1	2	0.00139665	0.000682128	0.589218	0.481017	2.04951	0.501516	1	1	1	1	1
RIC8B	6	22	0.00837989	0.00750341	0.810175	0.810676	1.11876	0.811382	1	1	1	1	1
RIOK3	4	14	0.00558659	0.0047749	0.776899	0.766336	1.17185	0.766443	1	1	1	1	1
RLIM	1	6	0.00139665	0.00204638	0.723671	1	0.681737	1	1	1	1	1	1
RNF114	2	7	0.0027933	0.00238745	0.842252	0.692213	1.17088	0.691812	1	1	1	1	1
RNF130	6	21	0.00837989	0.00716235	0.715224	0.806467	1.17282	0.632871	1	1	1	1	1
RNF139	1	1	0.00139665	0.000341064	0.269746	0.354108	4.09931	0.347813	1	1	1	1	1
RNF181	2	5	0.0027933	0.00170532	0.550789	0.629176	1.64106	0.629414	1	1	1	1	1
RNF19A	2	5	0.0027933	0.00170532	0.544434	0.629176	1.64106	0.62835	1	1	1	1	1
ROMO1	4	12	0.00558659	0.00409277	0.605457	0.534497	1.36886	0.539506	1	1	1	1	1
RPH3AL	1	1	0.00139665	0.000341064	0.279991	0.354108	4.09931	0.354395	1	1	1	1	1
RRAS	5	15	0.00698324	0.00511596	0.530405	0.570081	1.3699	0.56929	1	1	1	1	1
RRN3	71	332	0.099162	0.113233	0.432317	0.215757	0.820639	0.459736	1	1	1	1	1
RRP1B	1	1	0.00139665	0.000341064	0.276421	0.354108	4.09931	0.352107	1	1	1	1	1
SEC24D	1	12	0.00139665	0.00409277	0.278179	0.483541	0.33954	0.484241	1	1	1	1	1
SEMA3C	1	1	0.00139665	0.000341064	0.276421	0.354108	4.09931	0.352107	1	1	1	1	1
SEMA3G	1	11	0.00139665	0.00375171	0.308564	0.479678	0.370653	0.479368	1	1	1	1	1
SEMA6C	5	26	0.00698324	0.00886767	0.702067	0.819866	0.784584	0.821041	1	1	1	1	1
SERTAD2	1	17	0.00139665	0.00579809	0.130817	0.22739	0.238871	0.228575	1	1	1	1	1
SGSH	1	1	0.00139665	0.000341064	0.281373	0.354108	4.09931	0.35528	1	1	1	1	1
SHQ1	2	3	0.0027933	0.00102319	0.250983	0.254983	2.73792	0.255043	1	1	1	1	1
SLC14A1	1	4	0.00139665	0.00136426	0.981246	1	1.0238	1	1	1	1	1	1
SLC24A1	5	12	0.00698324	0.00409277	0.315045	0.352779	1.71565	0.355433	1	1	1	1	1
SLC2A10	2	5	0.0027933	0.00170532	0.550624	0.629176	1.64106	0.629385	1	1	1	1	1
SLC2A3	1	2	0.00139665	0.000682128	0.548731	0.481017	2.04951	0.480267	1	1	1	1	1
SLC34A1	1	1	0.00139665	0.000341064	0.252641	0.354108	4.09931	0.336722	1	1	1	1	1
SLC50A1	1	4	0.00139665	0.00136426	0.983243	1	1.0238	1	1	1	1	1	1
SLTM	1	1	0.00139665	0.000341064	0.278908	0.354108	4.09931	0.353701	1	1	1	1	1
SOD2	1	3	0.00139665	0.00102319	0.837042	0.583047	1.36576	1	1	1	1	1	1
SP100	2	10	0.0027933	0.00341064	0.781357	1	0.818064	1	1	1	1	1	1
SPOCK2	2	3	0.0027933	0.00102319	0.249555	0.254983	2.73792	0.254144	1	1	1	1	1
SQRDL	4	11	0.00558659	0.00375171	0.490917	0.512384	1.49424	0.513094	1	1	1	1	1
SST	2	6	0.0027933	0.00204638	0.70157	0.659468	1.36678	0.659643	1	1	1	1	1
STAT1	1	2	0.00139665	0.000682128	0.516935	0.481017	2.04951	0.463451	1	1	1	1	1
STS	1	1	0.00139665	0.000341064	0.263559	0.354108	4.09931	0.343817	1	1	1	1	1
TAPBP	1	1	0.00139665	0.000341064	0.303282	0.354108	4.09931	0.369209	1	1	1	1	1
TASP1	1	3	0.00139665	0.00102319	0.793073	0.583047	1.36576	0.586	1	1	1	1	1
TAX1BP3	5	21	0.00698324	0.00716235	0.981361	1	0.974648	1	1	1	1	1	1
TBC1D2B	1	2	0.00139665	0.000682128	0.551941	0.481017	2.04951	0.481958	1	1	1	1	1
TCERG1	1	6	0.00139665	0.00204638	0.721643	1	0.681737	1	1	1	1	1	1
TFG	1	6	0.00139665	0.00204638	0.721161	1	0.681737	1	1	1	1	1	1
TIA1	6	29	0.00837989	0.00989086	0.723029	0.832128	0.844707	0.833164	1	1	1	1	1
TIMP1	1	2	0.00139665	0.000682128	0.540112	0.481017	2.04951	0.475721	1	1	1	1	1
TIMP3	1	1	0.00139665	0.000341064	0.259664	0.354108	4.09931	0.341292	1	1	1	1	1
TLE1	2	7	0.0027933	0.00238745	0.844326	0.692213	1.17088	0.692311	1	1	1	1	1
TM4SF1	1	1	0.00139665	0.000341064	0.279475	0.354108	4.09931	0.354064	1	1	1	1	1
TM9SF1	1	1	0.00139665	0.000341064	0.279745	0.354108	4.09931	0.354238	1	1	1	1	1
TMBIM1	1	2	0.00139665	0.000682128	0.54169	0.481017	2.04951	0.47656	1	1	1	1	1
TMCO3	1	2	0.00139665	0.000682128	0.549958	0.481017	2.04951	0.480913	1	1	1	1	1
TMEM126A	1	8	0.00139665	0.00272851	0.520662	1	0.510664	1	1	1	1	1	1
TMEM134	2	14	0.0027933	0.0047749	0.477986	0.751679	0.582818	0.751936	1	1	1	1	1
TMEM50A	2	17	0.0027933	0.00579809	0.388395	0.558896	0.479013	0.555314	1	1	1	1	1
TMX2	2	9	0.0027933	0.00306958	0.905858	1	0.909539	1	1	1	1	1	1
TNFRSF1B	1	1	0.00139665	0.000341064	0.27972	0.354108	4.09931	0.354222	1	1	1	1	1
TRIM47	1	1	0.00139665	0.000341064	0.27834	0.354108	4.09931	0.353337	1	1	1	1	1
TRIO	1	1	0.00139665	0.000341064	0.279475	0.354108	4.09931	0.354064	1	1	1	1	1
TRIP12	1	2	0.00139665	0.000682128	0.549958	0.481017	2.04951	0.480913	1	1	1	1	1
TSC22D4	1	3	0.00139665	0.00102319	0.782872	0.583047	1.36576	0.581044	1	1	1	1	1
TSPAN4	2	14	0.0027933	0.0047749	0.474801	0.751679	0.582818	0.752058	1	1	1	1	1
TUBA4A	1	1	0.00139665	0.000341064	0.278638	0.354108	4.09931	0.353528	1	1	1	1	1
TUBGCP4	1	2	0.00139665	0.000682128	0.535323	0.481017	2.04951	0.473195	1	1	1	1	1
TXNDC9	4	13	0.00558659	0.00443383	0.641315	0.757673	1.26276	0.549354	1	1	1	1	1
UBQLN1	9	28	0.0125698	0.0095498	0.465298	0.528932	1.32417	0.5308	1	1	1	1	1
UBXN1	3	22	0.00418994	0.00750341	0.338109	0.450731	0.554832	0.45244	1	1	1	1	1
UGGT1	1	14	0.00139665	0.0047749	0.209024	0.328647	0.290646	0.329552	1	1	1	1	1
UPP1	1	3	0.00139665	0.00102319	0.773351	0.583047	1.36576	0.576411	1	1	1	1	1
USE1	1	1	0.00139665	0.000341064	0.288272	0.354108	4.09931	0.359686	1	1	1	1	1
USHBP1	1	5	0.00139665	0.00170532	0.858533	1	0.818573	1	1	1	1	1	1
USP39	2	3	0.0027933	0.00102319	0.260945	0.254983	2.73792	0.261294	1	1	1	1	1
VASN	4	19	0.00558659	0.00648022	0.664011	1	0.86061	0.801791	1	1	1	1	1
VKORC1	3	7	0.00418994	0.00238745	0.402434	0.422582	1.76073	0.421413	1	1	1	1	1
VTI1B	1	15	0.00139665	0.00511596	0.179389	0.337454	0.271087	0.337554	1	1	1	1	1
VTN	4	22	0.00558659	0.00750341	0.560701	0.803783	0.741768	0.804963	1	1	1	1	1
WARS	2	4	0.0027933	0.00136426	0.397447	0.335466	2.05245	0.335472	1	1	1	1	1
WASF1	1	4	0.00139665	0.00136426	0.983243	1	1.0238	1	1	1	1	1	1
WASF3	1	2	0.00139665	0.000682128	0.549958	0.481017	2.04951	0.480913	1	1	1	1	1
WDFY3	1	7	0.00139665	0.00238745	0.616953	1	0.583986	1	1	1	1	1	1
WIPF1	3	10	0.00418994	0.00341064	0.748538	0.727681	1.23027	0.72738	1	1	1	1	1
WIPI1	1	4	0.00139665	0.00136426	0.975708	1	1.0238	1	1	1	1	1	1
WT1	1	3	0.00139665	0.00102319	0.786649	0.583047	1.36576	0.582879	1	1	1	1	1
WWP1	2	3	0.0027933	0.00102319	0.205639	0.254983	2.73792	0.225991	1	1	1	1	1
WWTR1	1	2	0.00139665	0.000682128	0.546709	0.481017	2.04951	0.479201	1	1	1	1	1
YBX3	1	4	0.00139665	0.00136426	0.984663	1	1.0238	1	1	1	1	1	1
YIPF5	2	5	0.0027933	0.00170532	0.544434	0.629176	1.64106	0.62835	1	1	1	1	1
ZC3H7A	1	14	0.00139665	0.0047749	0.214103	0.328647	0.290646	0.329588	1	1	1	1	1
ZCCHC11	1	5	0.00139665	0.00170532	0.854987	1	0.818573	1	1	1	1	1	1
ZDHHC6	1	1	0.00139665	0.000341064	0.247491	0.354108	4.09931	0.333355	1	1	1	1	1
ZMYM4	2	9	0.0027933	0.00306958	0.957219	1	0.909539	1	1	1	1	1	1
ZNF112	1	10	0.00139665	0.00341064	0.381065	0.702641	0.407988	0.70279	1	1	1	1	1
ZNF423	4	22	0.00558659	0.00750341	0.582723	0.803783	0.741768	0.804486	1	1	1	1	1

### Sheet: S4
gene_symbol	mac_case_sum	mac_cont_sum	maf_case	maf_cont	linear_regression	fisher_carriers.pvalue	fisher_carriers.or	fisher_alleles	C-alpha	KBAC	ASUM	WSS	Simes
APOL1	2	10	0.00279	0.00341	0.824	1	1	1	1	1	1	1	1
CR1	2	11	0.0027933	0.00375171	0.695803	1	0.764158	1	0.27	0.831683	0.82	0.64	1

### Sheet: S5
Population	Gene	locus	alelles	effective allele	rsid	CNTA*	CNTU	TOTA	TOTU	pvalue	OR	CI95% lower	CI95% upper
EUR	CR1	chr1:207782856	A/G	G	rs17047660	10	8	716	2870	0.0008696	5.06411	1.79218	14.8269
EUR	CR1	chr1:207782889	A/G	G	rs17047661	17	17	714	2860	8.065e-05	4.07674	1.9454	8.54256
EUR	APOL1	chr22:36662034	T/G	G	rs60910145	10	5	714	2848	0.0001111	8.07005	2.50371	30.189
EUR	APOL1	chr22:36661906	A/G	G	rs73885319	10	5	714	2948	8.675e-05	8.35387	2.59184	31.2503
AFR	CR1	chr1:207782856	A/G	G	rs17047660	55	53	250	258	0.7451	1.09077	0.697037	1.70805
AFR	CR1	chr1:207782889	A/G	A	rs17047661	112	103	250	258	0.2819	1.22084	0.845365	1.76469
AFR	APOL1	chr22:36662034	T/G	G	rs60910145	77	70	250	274	0.2058	1.29645	0.869408	1.93579
AFR	APOL1	chr22:36661906	A/G	G	rs73885319	76	66	244	264	0.1379	1.35631	0.903123	2.04089
AMR	CR1	chr1:207782856	A/G	G	rs17047660	2	7	104	570	0.6351	1.57579	0.157576	8.43403
AMR	CR1	chr1:207782889	A/G	G	rs17047661	9	16	104	566	0.00867	3.24861	1.22788	8.07672
AMR	APOL1	chr22:36662034	T/G	G	rs60910145	6	1	98	576	5.104e-05	37.1515	4.43318	1710.36
AMR	APOL1	chr22:36661906	A/G	G	rs73885319	6	3	102	574	0.0005894	11.8223	2.47579	74.2712
*
CNTA	minor allele count in cases
CNTU	minor allele count in controls
TOTA	total allele count in cases
TOTU	total allele count in controls
